# The utility of homologous recombination deficiency biomarkers across cancer types

**DOI:** 10.1101/2021.02.18.21251882

**Authors:** Shiro Takamatsu, J.B. Brown, Ken Yamaguchi, Junzo Hamanishi, Koji Yamanoi, Hisamitsu Takaya, Tomoko Kaneyasu, Seiichi Mori, Masaki Mandai, Noriomi Matsumura

## Abstract

**Background:** Genomic alterations in *BRCA1/2* and genomic scar signatures are associated with homologous recombination DNA repair deficiency (HRD) and serve as therapeutic biomarkers for platinum and PARP inhibitors in breast and ovarian cancers. However, the clinical significance of these biomarkers in other homologous recombination repair-related genes or other cancer types is not fully understood.

**Results:** We analyzed the datasets of all solid cancers from The Cancer Genome Atlas and Cancer Cell Line Encyclopedia, and found that the association between biallelic alterations in the homologous recombination pathway genes and genomic scar signatures differed greatly depending on gender and the presence of somatic *TP53* mutation. Additionally, HRD cases identified by a combination of these indicators showed higher sensitivity to DNA-damaging drugs than non-HRD cases both in clinical samples and cell lines.

**Conclusion:** Our work provides novel proof of the utility of HRD analysis for all cancer types and will improve the precision and efficacy of chemotherapy selection in clinical oncology.

## Supplementary Tables for "The utility of homologous recombination deficiency biomarkers across cancer types"

### Sheet: Table_S1
# DNA damaging agent +, multivariate Cox proportional hazard analysis								# DNA damaging agent -, multivariate Cox proportional hazard analysis
Cancer type	Covariates	Age >= 61.0	Sex male	Stage late	TP53 mutation+	HRD cases		Cancer type	Covariates	Age >= 61.0	Sex male	Stage late	TP53 mutation+	HRD cases
BLCA	observed	70(106)	76(106)	75(106)	58(106)	18(106)		BLCA	observed	225(294)	220(294)	193(294)	140(294)	42(294)
	Hazard ratio	1.364	1.462	0.876	0.899	0.514			Hazard ratio	1.845	0.788	3.183	0.975	1.148
	95%CI	0.692-2.69	0.695-3.078	0.421-1.825	0.482-1.676	0.196-1.348			95%CI	1.123-3.03	0.542-1.148	2.034-4.982	0.689-1.379	0.709-1.859
	p value	0.37	0.317	0.724	0.738	0.176			p value	0.0156	0.215	4.04e-07	0.885	0.574
BRC	observed	132(484)		125(484)	199(484)	117(484)		BRC	observed	302(494)		104(494)	135(494)	78(494)
	Hazard ratio	1.885		3.538	1.718	0.744			Hazard ratio	1.716		2.868	1.889	0.986
	95%CI	0.925-3.841		1.81-6.915	0.862-3.422	0.298-1.855			95%CI	1.08-2.729		1.847-4.452	1.213-2.943	0.562-1.729
	p value	0.0809		0.000219	0.124	0.526			p value	0.0224		2.69e-06	0.00492	0.96
CESC	observed	21(121)		34(121)	15(121)	8(121)		CESC	observed	30(157)		25(157)		6(157)
	Hazard ratio	1.418		1.615	1.643	1.177			Hazard ratio	1.437		1.972		1.537
	95%CI	0.662-3.037		0.822-3.172	0.715-3.775	0.407-3.403			95%CI	0.577-3.578		0.711-5.471		0.203-11.622
	p value	0.368		0.165	0.243	0.763			p value	0.436		0.192		0.677
CRC	observed	89(187)	95(187)	145(187)	121(187)	5(187)		CRC	observed	269(350)	184(350)	86(350)	187(350)	11(350)
	Hazard ratio	1.075	1.299	2.691	0.992	0.834			Hazard ratio	3.243	0.901	4.068	0.899	1.524
	95%CI	0.519-2.227	0.614-2.75	0.808-8.971	0.47-2.092	0.106-6.554			95%CI	1.47-7.154	0.573-1.416	2.572-6.434	0.566-1.429	0.368-6.308
	p value	0.845	0.494	0.107	0.982	0.863			p value	0.00357	0.652	1.99e-09	0.654	0.561
HNSC	observed	48(141)	111(141)	134(141)	97(141)	17(141)		HNSC	observed	204(354)	249(354)	257(354)	253(354)	32(354)
	Hazard ratio	1.185	0.473	0.925	2.474	2.18			Hazard ratio	1.235	0.703	1.907	1.194	1.842
	95%CI	0.682-2.058	0.259-0.862	0.282-3.034	1.266-4.835	1.002-4.744			95%CI	0.877-1.74	0.494-1.001	1.281-2.838	0.826-1.725	1.104-3.073
	p value	0.547	0.0146	0.897	0.00805	0.0495			p value	0.227	0.0509	0.00148	0.345	0.0194
LUAD	observed	87(147)	65(147)	56(147)	81(147)	10(147)		LUAD	observed	243(353)	169(353)	50(353)	180(353)	27(353)
	Hazard ratio	1.052	1.218	1.723	1.082	1.14			Hazard ratio	1.62	0.931	3.264	1.562	1.427
	95%CI	0.6-1.845	0.705-2.104	0.989-3.001	0.613-1.912	0.337-3.86			95%CI	1.057-2.482	0.642-1.35	2.136-4.987	1.061-2.298	0.697-2.919
	p value	0.86	0.481	0.0546	0.785	0.833			p value	0.0268	0.705	4.52e-08	0.0237	0.331
LUSC	observed	83(127)	95(127)	34(127)	108(127)	25(127)		LUSC	observed	280(352)	259(352)	56(352)	295(352)	45(352)
	Hazard ratio	0.737	1.987	1.635	0.776	0.827			Hazard ratio	1.797	1.107	1.851	0.56	0.893
	95%CI	0.395-1.377	0.926-4.267	0.879-3.043	0.345-1.745	0.372-1.842			95%CI	1.129-2.86	0.768-1.597	1.257-2.727	0.375-0.836	0.549-1.455
	p value	0.339	0.0782	0.121	0.539	0.643			p value	0.0134	0.585	0.00184	0.00455	0.65
MESO	observed	26(43)	33(43)	27(43)	11(43)	15(43)		MESO	observed	23(36)	31(36)	27(36)	3(36)	9(36)
	Hazard ratio	1.708	0.759	0.356	1.138	1.594			Hazard ratio	1.205	0.277	2.028	1.174	2.574
	95%CI	0.753-3.872	0.289-1.993	0.152-0.834	0.378-3.426	0.683-3.719			95%CI	0.509-2.852	0.094-0.814	0.732-5.617	0.286-4.819	1.017-6.515
	p value	0.2	0.576	0.0174	0.819	0.281			p value	0.671	0.0196	0.174	0.823	0.0459
OV	observed	151(352)		321(352)	321(352)	182(352)		OV	observed	28(44)		36(44)	40(44)	23(44)
	Hazard ratio	1.298		3.405	0.798	0.561			Hazard ratio	3.778		1.147	10.77	1.439
	95%CI	0.972-1.734		1.261-9.195	0.497-1.282	0.419-0.749			95%CI	1.539-9.271		0.327-4.022	1.351-85.845	0.649-3.188
	p value	0.0766		0.0156	0.351	9.12e-05			p value	0.00372		0.83	0.0248	0.37
SARC	observed	20(60)	26(60)		26(60)	16(60)		SARC	observed	94(166)	77(166)		63(166)	38(166)
	Hazard ratio	1.909	0.862		0.847	2.318			Hazard ratio	1.223	0.848		1.078	0.924
	95%CI	0.829-4.398	0.382-1.945		0.365-1.966	0.977-5.496			95%CI	0.71-2.106	0.495-1.453		0.625-1.86	0.483-1.765
	p value	0.129	0.721		0.7	0.0564			p value	0.468	0.549		0.787	0.81
SKCM	observed	22(57)	32(57)	23(57)	10(57)	8(57)		SKCM	observed	187(404)	252(404)	164(404)	56(404)	27(404)
	Hazard ratio	1.481	0.882	1.255	1.277	0.972			Hazard ratio	2.032	1.111	1.986	0.678	1.515
	95%CI	0.681-3.222	0.434-1.79	0.618-2.548	0.529-3.082	0.328-2.884			95%CI	1.469-2.81	0.794-1.553	1.433-2.754	0.421-1.091	0.852-2.696
	p value	0.322	0.727	0.53	0.587	0.959			p value	1.85e-05	0.54	3.83e-05	0.11	0.158
STES	observed	115(212)	153(212)	118(212)	117(212)	45(212)		STES	observed	255(378)	260(378)	176(378)	227(378)	63(378)
	Hazard ratio	1.251	1.346	1.47	0.847	0.768			Hazard ratio	1.265	1.026	3.042	1.153	1.177
	95%CI	0.766-2.045	0.774-2.342	0.869-2.488	0.524-1.368	0.422-1.398			95%CI	0.896-1.786	0.701-1.502	2.156-4.293	0.822-1.618	0.778-1.78
	p value	0.371	0.292	0.151	0.497	0.388			p value	0.181	0.893	2.42e-10	0.41	0.442
UCEC	observed	99(168)		94(168)	95(168)	10(168)		UCEC	observed	216(350)		50(350)	96(350)	20(350)
	Hazard ratio	1.134		4.007	2.232	0.412			Hazard ratio	2.629		3.714	1.364	1.609
	95%CI	0.522-2.465		1.811-8.868	0.965-5.162	0.096-1.77			95%CI	1.205-5.737		1.951-7.069	0.706-2.637	0.651-3.977
	p value	0.75		0.000614	0.0605	0.233			p value	0.0152		6.46e-05	0.356	0.303

### Sheet: Table_S2
# Number of cases analysed in TCGA by cancer type
Cancer type	MC3 & cBioPortal clinical	cBioPortal mutation	PanCanAtlas HRD score	Sig3 ratio calculated	GDC legacy SNP array	Knijnenburg methylation	PanCanAtlas gene expression	GDAC drug information
ACC	92	91	90	92	90	76	79	92
BLCA	411	410	401	410	401	399	407	411
BRC	1020	1009	980	1018	1009	966	1018	1020
CESC	289	281	278	289	282	272	286	289
CHOL	36	36	36	36	36	36	36	36
CRC	553	525	537	553	545	456	541	553
GBM	390	385	370	387	383	125	155	390
HNSC	507	502	496	506	496	487	500	507
KRC	716	695	699	716	704	688	713	716
LGG	511	509	506	503	507	506	511	511
LIHC	363	358	352	361	361	348	358	363
LUAD	515	510	502	512	508	501	512	515
LUSC	485	469	481	483	482	464	482	485
MESO	82	82	80	80	82	82	82	82
OV	411	409	397	409	406	177	208	411
PAAD	177	176	161	169	176	152	170	177
PCPG	179	178	161	173	178	161	179	179
PRAD	497	493	472	489	492	479	496	497
SARC	236	234	227	235	232	229	234	236
SKCM	466	438	461	466	463	363	465	466
STES	623	618	590	620	618	552	598	623
TGCT	129	128	128	128	129	128	129	129
THCA	492	484	459	483	487	480	490	488
UCEC	530	515	518	530	522	507	516	530
UCS	57	57	56	57	54	56	57	57
UVM	80	80	80	80	80	80	80	80

### Sheet: Table_S3
# Drug administration information for each case
Patient_ID	DNA_damaging_drug_use	Alkylating	Antibiotics	Antimetabolite	Platinum	Topoisomerase	Hormone	ICI	Microtubule inhibitor	Molecular target	Others	PARPi	Unknown	adjuvant drugs
TCGA-02-0003	0	0	0	0	0	0	1	0	0	0	0	0	0	0
TCGA-02-0033	0	0	0	0	0	0	0	0	0	0	0	0	0	0
TCGA-02-0047	0	0	0	0	0	0	0	0	0	0	0	0	0	0
TCGA-02-0055	1	1	0	0	0	0	0	0	0	0	0	0	0	0
TCGA-02-2466	1	1	0	0	0	0	0	0	0	0	0	0	0	0
TCGA-02-2470	1	1	0	0	0	0	0	0	0	0	0	0	0	0
TCGA-02-2483	1	1	0	0	0	0	0	0	0	0	0	0	0	0
TCGA-02-2485	1	1	0	0	0	0	0	0	0	0	0	0	0	0
TCGA-02-2486	1	1	0	0	0	0	0	0	0	0	0	0	0	1
TCGA-04-1331	1	0	0	0	1	0	0	0	1	1	0	0	0	0
TCGA-04-1335	0	0	0	0	0	0	0	0	0	0	0	0	0	0
TCGA-04-1336	1	0	0	0	1	0	0	0	1	0	0	0	0	0
TCGA-04-1341	0	0	0	0	0	0	0	0	0	0	0	0	0	0
TCGA-04-1342	1	0	1	0	1	1	0	0	1	0	0	0	0	0
TCGA-04-1343	1	0	0	1	1	1	0	0	1	0	0	0	0	0
TCGA-04-1346	0	0	0	0	0	0	0	0	0	0	0	0	0	0
TCGA-04-1348	1	0	1	1	1	1	0	0	1	0	0	0	0	0
TCGA-04-1349	1	1	1	0	1	0	0	0	1	1	0	0	0	0
TCGA-04-1353	0	0	0	0	0	0	0	0	0	0	0	0	0	0
TCGA-04-1356	1	0	0	0	1	0	0	0	1	0	0	0	0	0
TCGA-04-1357	0	0	0	0	0	0	0	0	0	0	0	0	0	0
TCGA-04-1360	0	0	0	0	0	0	0	0	0	0	0	0	0	0
TCGA-04-1361	1	0	1	0	1	0	0	0	1	1	0	0	0	0
TCGA-04-1362	1	0	1	1	1	1	0	0	1	0	0	0	0	0
TCGA-04-1367	1	0	0	0	1	0	0	0	1	0	0	0	0	0
TCGA-04-1516	1	0	0	0	1	0	0	0	1	0	0	0	0	0
TCGA-04-1542	1	0	1	1	1	0	0	0	1	1	0	0	0	0
TCGA-04-1638	1	0	1	1	1	0	0	0	1	0	0	0	0	0
TCGA-04-1644	1	0	0	1	1	1	0	0	1	0	0	0	0	0
TCGA-04-1646	1	0	1	1	1	1	0	0	1	0	0	0	0	0
TCGA-04-1648	1	0	1	1	1	1	0	0	1	1	0	0	0	0
TCGA-04-1649	1	0	0	0	1	0	0	0	1	0	0	0	0	0
TCGA-04-1651	1	0	0	1	1	0	0	0	1	0	0	0	0	0
TCGA-04-1652	1	0	0	1	1	0	0	0	1	0	0	0	0	0
TCGA-04-1655	1	0	0	0	1	0	0	0	1	0	0	0	0	0
TCGA-05-4244	0	0	0	0	0	0	0	0	0	0	0	0	0	0
TCGA-05-4249	0	0	0	0	0	0	0	0	0	0	0	0	0	0
TCGA-05-4250	0	0	0	0	0	0	0	0	0	0	0	0	0	0
TCGA-05-4382	0	0	0	0	0	0	0	0	0	0	0	0	0	0
TCGA-05-4384	1	0	0	0	1	0	0	0	1	0	0	0	0	1
TCGA-05-4389	0	0	0	0	0	0	0	0	0	0	0	0	0	0
TCGA-05-4390	1	0	0	0	1	0	0	0	1	0	0	0	0	0
TCGA-05-4395	0	0	0	0	0	0	0	0	0	0	0	0	0	0
TCGA-05-4396	0	0	0	0	0	0	0	0	0	0	0	0	0	0
TCGA-05-4397	0	0	0	0	0	0	0	0	0	0	0	0	0	0
TCGA-05-4398	1	0	0	0	1	1	0	0	0	0	0	0	0	0
TCGA-05-4402	1	0	0	0	1	0	0	0	1	1	0	0	0	0
TCGA-05-4403	0	0	0	0	0	0	0	0	0	0	0	0	0	0
TCGA-05-4405	0	0	0	0	0	0	0	0	0	0	0	0	0	0
TCGA-05-4410	0	0	0	0	0	0	0	0	0	0	0	0	0	0
TCGA-05-4415	0	0	0	0	0	0	0	0	0	0	0	0	0	0
TCGA-05-4417	0	0	0	0	0	0	0	0	0	0	0	0	0	0
TCGA-05-4418	0	0	0	0	0	0	0	0	0	0	0	0	0	0
TCGA-05-4420	0	0	0	0	0	0	0	0	0	0	0	0	0	0
TCGA-05-4422	0	0	0	0	0	0	0	0	0	0	0	0	0	0
TCGA-05-4424	0	0	0	0	0	0	0	0	0	1	0	0	0	0
TCGA-05-4425	1	0	0	0	1	0	0	0	1	0	0	0	0	0
TCGA-05-4426	0	0	0	0	0	0	0	0	0	0	0	0	0	0
TCGA-05-4427	1	0	0	0	1	0	0	0	1	0	0	0	0	0
TCGA-05-4430	0	0	0	0	0	0	0	0	0	0	0	0	0	0
TCGA-05-4432	1	0	0	0	1	0	0	0	1	0	0	0	0	0
TCGA-05-4433	0	0	0	0	0	0	0	0	0	0	0	0	0	0
TCGA-05-4434	0	0	0	0	0	0	0	0	0	0	0	0	0	0
TCGA-05-5420	0	0	0	0	0	0	0	0	0	0	0	0	0	0
TCGA-05-5423	0	0	0	0	0	0	0	0	0	0	0	0	0	0
TCGA-05-5425	1	0	0	0	1	0	0	0	1	1	0	0	0	0
TCGA-05-5428	1	0	0	0	1	0	0	0	1	0	0	0	0	0
TCGA-05-5429	0	0	0	0	0	0	0	0	0	0	0	0	0	0
TCGA-05-5715	0	0	0	0	0	0	0	0	0	0	0	0	0	0
TCGA-06-0119	1	1	0	0	0	0	0	0	0	0	0	0	0	0
TCGA-06-0122	0	0	0	0	0	0	0	0	0	0	0	0	0	0
TCGA-06-0124	1	1	0	0	0	0	0	0	0	0	0	0	0	0
TCGA-06-0125	1	1	0	0	0	1	0	0	0	0	1	0	0	0
TCGA-06-0126	0	0	0	0	0	0	0	0	0	0	0	0	0	0
TCGA-06-0128	1	1	0	0	0	0	1	0	0	0	0	0	0	1
TCGA-06-0129	1	1	0	0	0	0	0	0	0	0	1	0	0	0
TCGA-06-0130	1	1	0	0	0	0	0	0	0	0	0	0	0	0
TCGA-06-0132	0	0	0	0	0	0	0	0	0	0	0	0	0	0
TCGA-06-0137	1	1	0	0	0	0	0	0	0	0	0	0	0	0
TCGA-06-0140	0	0	0	0	0	0	0	0	0	0	0	0	0	0
TCGA-06-0141	1	1	0	0	0	0	0	0	0	0	0	0	1	0
TCGA-06-0145	0	0	0	0	0	0	0	0	0	0	0	0	0	1
TCGA-06-0151	1	1	0	0	0	0	0	0	0	0	0	0	0	0
TCGA-06-0152	1	1	0	0	0	0	1	0	1	0	0	0	0	0
TCGA-06-0154	1	1	0	0	0	0	0	0	0	0	0	0	0	1
TCGA-06-0155	1	1	0	0	0	0	0	0	0	0	0	0	0	1
TCGA-06-0157	0	0	0	0	0	0	0	0	0	0	0	0	0	0
TCGA-06-0158	1	1	0	0	0	0	0	0	0	0	0	0	0	0
TCGA-06-0166	1	0	0	0	1	0	0	0	0	0	0	0	0	0
TCGA-06-0168	1	1	0	0	0	0	0	0	0	0	0	0	0	0
TCGA-06-0169	1	1	0	0	0	0	0	0	0	0	0	0	0	0
TCGA-06-0171	1	1	0	0	0	0	0	0	0	0	0	0	0	0
TCGA-06-0173	0	0	0	0	0	0	0	0	0	0	0	0	0	0
TCGA-06-0174	0	0	0	0	0	0	0	0	0	1	0	0	0	0
TCGA-06-0184	1	1	0	0	0	0	0	0	0	0	0	0	0	0
TCGA-06-0185	1	1	0	0	0	1	0	0	0	1	0	0	0	1
TCGA-06-0187	0	0	0	0	0	0	0	0	0	0	0	0	0	0
TCGA-06-0188	1	1	0	0	0	1	0	0	0	1	0	0	0	0
TCGA-06-0190	0	0	0	0	0	0	0	0	0	0	0	0	0	0
TCGA-06-0192	1	1	0	0	0	1	0	0	0	1	0	0	0	0
TCGA-06-0195	1	1	0	0	1	1	0	0	1	0	0	0	0	0
TCGA-06-0209	0	0	0	0	0	0	0	0	0	0	0	0	0	0
TCGA-06-0210	0	0	0	0	0	0	0	0	0	0	0	0	0	0
TCGA-06-0211	1	1	0	0	0	0	0	0	0	0	0	0	0	1
TCGA-06-0213	0	0	0	0	0	0	0	0	0	0	0	0	0	0
TCGA-06-0214	1	1	0	0	0	0	1	0	0	0	0	0	0	1
TCGA-06-0216	1	1	0	0	0	0	0	0	0	0	0	0	0	1
TCGA-06-0219	0	0	0	0	0	0	0	0	0	0	0	0	0	0
TCGA-06-0221	1	1	0	0	0	0	0	0	0	1	0	0	1	1
TCGA-06-0237	0	0	0	0	0	0	0	0	0	0	0	0	0	0
TCGA-06-0238	0	0	0	0	0	0	0	0	0	0	0	0	0	0
TCGA-06-0241	1	1	0	0	0	1	0	0	0	1	0	0	0	0
TCGA-06-0644	1	1	0	0	0	1	0	0	0	1	0	0	0	0
TCGA-06-0645	0	0	0	0	0	0	0	0	0	0	0	0	0	0
TCGA-06-0646	0	0	0	0	0	0	0	0	0	0	0	0	0	0
TCGA-06-0648	0	0	0	0	0	0	0	0	0	0	0	0	0	0
TCGA-06-0649	0	0	0	0	0	0	0	0	0	0	0	0	0	0
TCGA-06-0650	1	1	0	0	0	1	0	0	0	1	0	0	1	0
TCGA-06-0686	1	1	0	0	0	1	0	0	0	1	0	0	0	0
TCGA-06-0743	1	1	0	0	0	1	0	0	0	1	0	0	0	0
TCGA-06-0744	1	1	0	0	0	0	0	0	0	0	0	0	0	0
TCGA-06-0745	0	0	0	0	0	0	0	0	0	0	0	0	0	0
TCGA-06-0747	0	0	0	0	0	0	0	0	0	0	0	0	0	0
TCGA-06-0749	0	0	0	0	0	0	0	0	0	0	0	0	0	0
TCGA-06-0750	0	0	0	0	0	0	0	0	0	0	0	0	0	0
TCGA-06-0875	1	1	0	0	0	0	0	0	0	0	0	0	0	0
TCGA-06-0876	1	1	0	0	0	1	0	0	0	1	0	0	0	0
TCGA-06-0877	0	0	0	0	0	0	0	0	0	0	0	0	0	0
TCGA-06-0878	1	1	0	0	0	1	0	0	0	1	0	0	0	0
TCGA-06-0879	1	1	0	0	1	0	0	0	0	1	1	0	0	0
TCGA-06-0882	1	1	0	0	1	1	0	0	0	1	0	0	0	0
TCGA-06-0939	1	0	0	0	0	1	0	0	0	1	0	0	0	0
TCGA-06-1084	1	1	1	0	0	1	0	0	0	1	0	0	0	0
TCGA-06-1087	1	1	0	0	0	0	0	0	0	0	0	0	0	0
TCGA-06-1800	1	1	0	0	0	0	0	0	0	0	0	0	0	0
TCGA-06-1801	1	1	0	0	0	1	0	0	0	1	0	0	0	0
TCGA-06-1802	1	1	0	0	0	1	0	0	0	1	0	0	0	0
TCGA-06-1804	0	0	0	0	0	0	0	0	0	0	0	0	0	0
TCGA-06-1805	1	1	0	0	0	0	0	0	0	0	0	0	0	0
TCGA-06-1806	1	1	0	0	0	0	0	0	0	1	0	1	0	0
TCGA-06-2557	0	0	0	0	0	0	0	0	0	0	0	0	0	0
TCGA-06-2558	0	0	0	0	0	0	0	0	0	0	0	0	0	0
TCGA-06-2559	1	1	0	0	0	0	0	0	0	0	0	0	0	0
TCGA-06-2561	1	1	0	0	1	1	0	0	0	1	0	0	0	0
TCGA-06-2562	1	1	0	0	0	0	0	0	0	0	0	0	0	0
TCGA-06-2563	1	1	0	0	0	0	0	0	0	1	0	0	0	0
TCGA-06-2564	1	1	0	0	0	0	0	0	0	0	0	0	0	0
TCGA-06-2565	1	1	0	0	1	0	0	0	0	1	0	0	0	0
TCGA-06-2566	1	1	0	0	0	0	0	0	0	0	0	0	0	0
TCGA-06-2567	1	1	0	0	0	0	0	0	0	0	0	0	0	0
TCGA-06-2569	0	0	0	0	0	0	0	0	0	0	0	0	0	0
TCGA-06-2570	1	1	0	0	0	0	0	0	0	0	0	0	0	0
TCGA-06-5408	1	1	0	0	0	0	0	0	0	1	0	1	0	0
TCGA-06-5411	1	1	0	0	0	0	0	0	0	1	0	0	0	0
TCGA-06-5412	1	1	0	0	0	0	0	0	0	0	0	0	0	0
TCGA-06-5413	1	1	0	0	0	0	0	0	0	1	0	0	0	0
TCGA-06-5414	1	1	0	0	0	0	0	0	0	0	0	0	0	1
TCGA-06-5415	1	1	0	0	0	0	0	0	0	0	0	0	0	0
TCGA-06-5416	1	1	0	0	0	0	0	0	0	0	0	0	0	0
TCGA-06-5418	0	0	0	0	0	0	0	0	0	0	0	0	0	0
TCGA-06-5856	0	0	0	0	0	0	0	0	0	0	0	0	0	0
TCGA-06-5858	1	1	0	0	1	0	0	0	0	1	0	1	0	0
TCGA-06-5859	1	1	0	0	0	0	0	0	0	0	0	0	0	0
TCGA-06-6388	1	1	0	0	0	0	0	0	0	1	0	0	0	0
TCGA-06-6389	1	1	0	0	0	0	0	0	0	0	0	0	0	0
TCGA-06-6390	1	1	0	0	0	0	0	0	0	0	0	0	0	0
TCGA-06-6391	0	0	0	0	0	0	0	0	0	0	0	0	0	0
TCGA-06-6693	0	0	0	0	0	0	0	0	0	0	0	0	0	0
TCGA-06-6694	0	0	0	0	0	0	0	0	0	0	0	0	0	0
TCGA-06-6695	1	1	0	0	0	0	0	0	0	0	0	0	0	0
TCGA-06-6697	1	1	0	0	0	0	0	0	0	1	0	0	0	0
TCGA-06-6698	1	1	0	0	0	0	0	0	0	0	0	0	0	0
TCGA-06-6699	1	1	0	0	0	0	0	0	0	0	0	0	0	0
TCGA-06-6700	1	1	0	0	0	0	0	0	0	1	0	0	0	0
TCGA-06-6701	1	1	0	0	0	0	0	0	0	0	0	0	0	0
TCGA-06-A5U0	1	1	0	0	0	0	0	0	0	0	0	0	0	0
TCGA-06-A5U1	0	0	0	0	0	0	0	0	0	0	0	0	0	0
TCGA-06-A6S0	0	0	0	0	0	0	0	0	0	0	0	0	0	0
TCGA-06-A6S1	1	1	0	0	0	0	0	0	0	0	0	0	0	0
TCGA-06-A7TK	1	1	0	0	0	0	0	0	0	0	0	0	0	0
TCGA-06-A7TL	1	1	0	0	0	0	0	0	0	1	0	0	0	0
TCGA-08-0386	1	1	0	0	0	0	0	0	0	1	1	0	0	0
TCGA-09-0365	1	0	0	0	1	0	0	0	1	0	0	0	0	0
TCGA-09-0369	1	0	1	1	1	1	0	0	1	0	0	0	0	0
TCGA-09-1664	1	0	0	0	1	0	0	0	1	0	0	0	0	0
TCGA-09-1672	1	0	0	0	1	0	0	0	1	0	0	0	0	0
TCGA-09-1673	1	0	0	0	1	0	0	0	1	0	0	0	0	0
TCGA-09-1674	1	0	0	0	1	0	0	0	1	0	0	0	0	0
TCGA-09-1675	1	0	0	0	1	0	0	0	1	0	0	0	0	0
TCGA-09-2043	0	0	0	0	0	0	0	0	0	0	0	0	0	0
TCGA-09-2044	1	0	0	0	1	0	0	0	1	0	0	0	0	0
TCGA-09-2045	1	0	0	1	1	1	0	0	1	0	0	0	0	0
TCGA-09-2049	1	0	0	1	1	1	0	0	1	0	0	0	0	0
TCGA-09-2050	1	0	0	0	1	0	0	0	1	0	0	0	0	0
TCGA-09-2051	1	0	0	1	1	0	0	0	1	1	0	0	0	0
TCGA-09-2053	1	0	0	0	1	0	0	0	1	0	0	0	0	0
TCGA-09-2055	1	0	0	0	1	0	0	0	1	0	0	0	0	0
TCGA-09-2056	1	0	0	0	1	0	0	0	1	0	0	0	0	0
TCGA-10-0926	1	0	1	0	1	0	0	0	1	0	1	0	0	0
TCGA-10-0927	1	0	1	1	1	0	1	0	1	0	0	0	0	0
TCGA-10-0928	0	0	0	0	0	0	0	0	0	0	0	0	0	0
TCGA-10-0930	1	0	1	0	1	0	1	0	1	0	0	0	0	0
TCGA-10-0931	1	0	1	0	1	1	1	0	1	1	0	0	0	0
TCGA-10-0933	1	0	0	0	1	0	0	0	1	0	0	0	0	0
TCGA-10-0934	1	0	0	0	1	0	0	0	1	0	0	0	0	0
TCGA-10-0935	1	0	0	0	1	0	0	0	1	0	0	0	0	0
TCGA-10-0937	1	0	1	1	1	1	0	0	1	0	0	0	0	0
TCGA-12-0615	1	1	0	0	0	1	0	0	0	1	0	0	0	0
TCGA-12-0616	1	1	0	0	0	1	0	0	0	1	0	0	0	0
TCGA-12-0618	1	1	0	0	0	0	0	0	0	0	0	0	0	0
TCGA-12-0619	1	1	0	0	0	1	0	0	0	0	0	0	0	0
TCGA-12-0656	1	1	0	0	0	1	0	0	0	1	1	0	0	0
TCGA-12-0657	0	0	0	0	0	0	0	0	0	0	0	0	0	0
TCGA-12-0662	1	1	0	0	0	1	1	0	0	1	1	0	0	1
TCGA-12-0670	1	1	0	0	0	1	1	0	1	1	0	0	0	1
TCGA-12-0688	1	1	0	0	0	1	1	0	0	0	0	0	0	0
TCGA-12-0691	1	1	0	0	0	0	0	0	0	0	0	0	0	0
TCGA-12-0692	1	1	0	0	0	0	0	0	0	0	0	0	0	0
TCGA-12-0707	0	0	0	0	0	0	0	0	0	0	0	0	0	0
TCGA-12-0773	1	1	0	0	0	1	1	0	0	1	1	0	0	0
TCGA-12-0775	1	1	0	0	0	0	0	0	0	0	0	0	0	0
TCGA-12-0778	1	1	0	0	0	1	0	0	0	1	0	0	0	1
TCGA-12-0818	1	1	0	0	0	1	0	0	0	1	0	0	0	0
TCGA-12-0819	1	1	0	0	1	1	0	0	0	1	1	0	0	0
TCGA-12-0820	1	1	0	0	0	1	1	0	0	1	0	0	0	0
TCGA-12-0821	1	1	0	0	0	1	0	0	0	0	0	0	0	0
TCGA-12-0822	1	1	0	0	0	1	0	0	0	1	0	0	1	0
TCGA-12-0826	0	0	0	0	0	0	0	0	0	0	0	0	0	0
TCGA-12-0827	1	1	0	0	0	1	1	0	0	1	0	0	0	0
TCGA-12-0828	1	1	0	0	0	0	0	0	0	0	0	0	0	0
TCGA-12-0829	1	1	0	0	0	1	0	0	0	1	0	0	1	0
TCGA-12-1088	1	1	0	0	0	0	0	0	0	0	0	0	0	0
TCGA-12-1089	1	1	0	0	0	0	0	0	0	0	0	0	0	0
TCGA-12-1092	1	1	0	0	0	1	0	0	0	1	0	0	0	1
TCGA-12-1093	1	1	0	0	0	0	0	0	0	0	0	0	1	1
TCGA-12-1598	1	1	0	0	0	0	0	0	0	0	0	0	0	0
TCGA-12-1599	1	1	0	0	0	1	0	0	0	1	0	0	0	1
TCGA-12-1600	1	1	0	0	0	0	0	0	0	0	0	0	0	0
TCGA-12-1602	1	1	0	0	0	0	0	0	0	0	0	0	0	0
TCGA-12-3644	1	1	0	0	0	1	0	0	0	1	0	0	0	1
TCGA-12-3646	1	1	0	0	0	1	0	0	0	1	0	0	0	0
TCGA-12-3648	1	1	0	0	0	1	0	0	0	1	0	0	0	0
TCGA-12-3649	1	1	0	0	0	0	0	0	0	1	0	0	1	0
TCGA-12-3650	1	1	0	0	0	1	0	0	0	1	0	0	0	0
TCGA-12-3651	1	1	0	0	0	1	0	0	0	1	0	0	0	0
TCGA-12-3652	1	1	0	0	0	1	0	0	0	0	0	0	0	0
TCGA-12-3653	1	1	0	0	0	1	0	0	0	1	0	0	0	0
TCGA-12-5295	1	1	0	0	0	1	0	0	0	1	0	0	0	0
TCGA-12-5299	1	1	0	0	0	0	0	0	0	1	0	0	0	0
TCGA-12-5301	1	1	0	0	0	0	0	0	0	0	0	0	0	0
TCGA-13-0714	1	0	0	1	1	0	0	0	1	0	0	0	0	0
TCGA-13-0726	1	0	0	0	1	0	0	0	1	0	0	0	0	0
TCGA-13-0751	1	0	0	1	1	0	0	0	1	0	0	0	0	0
TCGA-13-0755	1	0	0	0	1	0	0	0	0	0	0	0	0	0
TCGA-13-0757	1	0	0	0	1	0	0	0	1	0	0	0	0	0
TCGA-13-0760	0	0	0	0	0	0	0	0	0	0	0	0	0	0
TCGA-13-0764	1	0	0	0	1	0	0	0	1	1	0	0	0	0
TCGA-13-0768	1	0	0	0	1	0	0	0	1	0	0	0	0	0
TCGA-13-0791	1	0	1	1	1	1	0	0	1	0	0	0	0	0
TCGA-13-0794	1	0	0	0	1	0	0	0	1	0	0	0	0	0
TCGA-13-0795	1	0	0	0	1	0	0	0	1	0	0	0	0	0
TCGA-13-0800	1	0	0	0	1	0	0	0	1	0	0	0	0	0
TCGA-13-0804	1	0	0	0	1	0	0	0	1	1	0	0	0	0
TCGA-13-0805	1	0	0	0	1	0	0	0	1	0	0	0	0	0
TCGA-13-0807	1	0	0	0	1	0	0	0	1	0	0	0	0	0
TCGA-13-0883	1	0	0	0	1	0	0	0	1	0	0	0	0	0
TCGA-13-0884	1	0	0	1	1	0	0	0	1	0	0	0	0	0
TCGA-13-0885	1	0	0	0	1	0	0	0	1	0	0	0	0	0
TCGA-13-0886	1	0	0	0	1	0	0	0	1	0	0	0	0	0
TCGA-13-0887	1	0	0	0	1	0	0	0	1	0	0	0	0	0
TCGA-13-0888	1	0	0	0	1	0	1	0	1	0	0	0	0	0
TCGA-13-0889	1	0	0	0	1	0	0	0	1	0	0	0	0	0
TCGA-13-0890	1	0	0	0	1	0	0	0	1	0	0	0	0	0
TCGA-13-0891	1	0	0	0	1	0	0	0	1	0	0	0	0	0
TCGA-13-0893	1	0	0	0	1	0	1	0	1	0	0	0	0	0
TCGA-13-0897	1	0	0	0	1	0	0	0	1	0	0	0	0	0
TCGA-13-0899	1	0	0	0	1	0	0	0	1	0	0	0	0	0
TCGA-13-0903	1	0	0	0	1	0	0	0	1	1	0	0	0	0
TCGA-13-0904	1	0	0	0	1	0	0	0	1	0	0	0	0	0
TCGA-13-0905	1	0	0	0	1	0	0	0	1	0	0	0	0	0
TCGA-13-0910	1	0	0	0	1	0	0	0	1	0	0	0	0	0
TCGA-13-0911	1	0	0	0	1	0	0	0	1	0	0	0	0	0
TCGA-13-0912	1	0	0	0	1	0	0	0	1	0	0	0	0	0
TCGA-13-0913	1	0	0	0	1	0	0	0	1	0	0	0	0	0
TCGA-13-0916	1	0	0	0	1	0	0	0	1	1	0	0	0	0
TCGA-13-0921	1	0	0	0	1	0	0	0	1	0	0	0	0	0
TCGA-13-0923	1	0	0	0	1	0	0	0	1	0	0	0	0	0
TCGA-13-1403	1	0	0	0	1	0	0	0	1	0	0	0	0	0
TCGA-13-1404	1	0	0	0	1	0	0	0	1	0	0	0	0	0
TCGA-13-1405	1	0	0	0	1	0	0	0	1	0	0	0	0	0
TCGA-13-1411	1	0	0	0	1	0	0	0	1	0	0	0	0	0
TCGA-13-1412	1	0	0	0	1	0	0	0	1	0	0	0	0	0
TCGA-13-1477	1	0	0	0	1	0	0	0	1	0	0	0	0	0
TCGA-13-1481	1	0	0	0	1	0	0	0	1	0	0	0	0	0
TCGA-13-1482	1	0	0	0	1	0	0	0	1	0	0	0	0	0
TCGA-13-1483	1	0	0	0	1	0	0	0	1	0	0	0	0	0
TCGA-13-1484	1	0	0	0	1	0	0	0	1	0	0	0	0	0
TCGA-13-1487	1	0	0	0	1	0	0	0	1	0	0	0	0	0
TCGA-13-1488	1	0	0	0	1	0	0	0	1	0	0	0	0	0
TCGA-13-1489	1	0	0	0	1	0	0	0	1	0	0	0	0	0
TCGA-13-1491	1	0	0	0	1	0	0	0	1	0	0	0	0	0
TCGA-13-1492	1	0	0	0	1	0	0	0	1	0	0	0	0	0
TCGA-13-1494	1	0	0	0	1	0	0	0	1	0	0	0	0	0
TCGA-13-1495	1	0	0	0	1	0	0	0	1	1	0	0	0	0
TCGA-13-1496	1	0	0	0	1	0	0	0	1	0	0	0	0	0
TCGA-13-1497	1	0	0	0	1	0	0	0	1	1	0	0	0	0
TCGA-13-1498	1	0	0	0	1	0	1	0	1	0	0	0	0	0
TCGA-13-1499	1	0	0	0	1	0	0	0	1	0	0	0	0	0
TCGA-13-1500	1	0	0	0	1	0	0	0	1	0	0	0	0	0
TCGA-13-1501	1	0	0	0	1	0	0	0	1	0	0	0	0	0
TCGA-13-1504	1	0	0	0	1	0	0	0	1	0	0	0	0	0
TCGA-13-1505	1	0	0	0	1	0	0	0	1	0	0	0	0	0
TCGA-13-1506	1	0	0	1	1	0	0	0	1	0	0	0	0	0
TCGA-13-1507	1	0	0	0	1	0	0	0	1	0	0	0	0	0
TCGA-13-1509	1	0	0	0	1	0	0	0	1	0	0	0	0	0
TCGA-13-1510	1	0	0	0	1	0	0	0	1	0	0	0	0	0
TCGA-13-1511	1	0	0	1	1	0	0	0	0	0	0	0	0	0
TCGA-13-1512	1	0	0	0	1	0	0	0	1	0	0	0	0	0
TCGA-13-2057	1	0	0	0	1	0	0	0	1	0	0	0	0	0
TCGA-13-2059	1	0	0	0	1	0	0	0	1	0	0	0	0	0
TCGA-13-2060	1	0	0	0	1	0	0	0	1	0	0	0	0	0
TCGA-13-2061	1	0	0	0	1	0	0	0	1	0	0	0	0	0
TCGA-13-2065	1	0	0	0	1	0	0	0	1	0	0	0	0	0
TCGA-13-2071	1	0	0	0	1	0	0	0	1	0	0	0	0	0
TCGA-13-A5FT	1	0	0	0	1	0	0	0	1	0	0	0	0	0
TCGA-13-A5FU	1	0	0	0	1	0	0	0	1	0	0	0	0	0
TCGA-14-0736	1	1	0	0	0	0	0	0	0	0	0	0	0	1
TCGA-14-0740	0	0	0	0	0	0	0	0	0	0	0	0	0	1
TCGA-14-0781	0	0	0	0	0	0	0	0	0	0	0	0	0	1
TCGA-14-0786	1	1	0	1	1	1	0	0	0	0	1	0	0	1
TCGA-14-0787	0	0	0	0	0	0	0	0	0	0	0	0	0	1
TCGA-14-0789	1	1	0	0	0	0	0	0	0	0	0	0	0	1
TCGA-14-0790	1	1	0	0	0	0	0	0	0	0	0	0	0	1
TCGA-14-0812	1	1	0	0	0	0	0	0	0	0	0	0	0	1
TCGA-14-0813	0	0	0	0	0	0	0	0	0	0	0	0	0	1
TCGA-14-0817	0	0	0	0	0	0	0	0	0	0	0	0	0	1
TCGA-14-0862	0	0	0	0	0	0	0	0	0	0	0	0	0	1
TCGA-14-0865	1	1	0	0	0	0	0	0	0	0	0	0	0	1
TCGA-14-0866	1	1	0	0	0	0	0	0	0	0	0	0	0	1
TCGA-14-0867	0	0	0	0	0	0	0	0	0	0	0	0	0	1
TCGA-14-0871	0	0	0	0	0	0	0	0	0	0	0	0	0	1
TCGA-14-1034	1	1	0	0	0	0	0	0	0	0	0	0	0	1
TCGA-14-1037	1	1	0	0	1	0	0	0	0	1	0	0	0	1
TCGA-14-1043	0	0	0	0	0	0	0	0	0	0	0	0	0	1
TCGA-14-1395	1	0	0	0	1	0	0	0	0	0	0	0	0	1
TCGA-14-1396	0	0	0	0	0	0	0	0	0	0	0	0	0	1
TCGA-14-1450	1	1	0	0	0	0	0	0	0	1	0	0	0	1
TCGA-14-1451	1	1	0	0	1	1	0	0	1	1	0	0	0	1
TCGA-14-1453	0	0	0	0	0	0	0	0	0	0	0	0	0	1
TCGA-14-1455	1	1	0	0	0	0	0	0	0	0	0	0	0	1
TCGA-14-1456	0	0	0	0	0	0	0	0	0	1	0	0	0	1
TCGA-14-1458	1	1	0	0	0	0	0	0	0	1	0	0	0	1
TCGA-14-1794	0	0	0	0	0	0	0	0	0	0	0	0	0	1
TCGA-14-1795	1	1	0	0	0	0	0	0	0	0	0	0	0	1
TCGA-14-1821	1	1	0	0	0	0	0	0	0	0	0	0	0	1
TCGA-14-1823	1	1	0	0	0	0	0	0	0	1	0	0	0	1
TCGA-14-1825	0	0	0	0	0	0	0	0	0	0	0	0	0	1
TCGA-14-1827	1	1	0	0	1	0	0	0	0	0	0	0	0	1
TCGA-14-1829	1	1	0	0	0	0	0	0	0	0	0	0	0	1
TCGA-14-2554	0	0	0	0	0	0	0	0	0	0	0	0	0	1
TCGA-14-3477	1	1	0	0	0	0	0	0	0	1	0	0	0	1
TCGA-14-4157	1	1	0	0	0	0	0	0	0	0	0	0	0	1
TCGA-15-0742	1	1	0	0	0	0	0	0	0	0	1	0	0	0
TCGA-15-1446	1	1	0	0	0	0	0	0	0	0	0	0	0	0
TCGA-16-0846	0	0	0	0	0	0	0	0	0	0	0	0	0	0
TCGA-16-0848	0	0	0	0	0	0	0	0	0	0	0	0	0	0
TCGA-16-0849	0	0	0	0	0	0	0	0	0	0	0	0	0	0
TCGA-16-0850	0	0	0	0	0	0	0	0	0	0	0	0	0	0
TCGA-16-0861	0	0	0	0	0	0	0	0	0	0	0	0	0	0
TCGA-16-1045	0	0	0	0	0	0	0	0	0	0	0	0	0	0
TCGA-16-1460	0	0	0	0	0	0	0	0	0	0	0	0	0	0
TCGA-18-3406	0	0	0	0	0	0	0	0	0	0	0	0	0	0
TCGA-18-3407	0	0	0	0	0	0	0	0	0	0	0	0	0	0
TCGA-18-3408	0	0	0	0	0	0	0	0	0	0	0	0	0	0
TCGA-18-3409	0	0	0	0	0	0	0	0	0	0	0	0	0	0
TCGA-18-3410	0	0	0	0	0	0	0	0	0	0	0	0	0	0
TCGA-18-3411	0	0	0	0	0	0	0	0	0	0	0	0	0	0
TCGA-18-3412	1	0	0	0	1	0	0	0	1	1	0	0	0	0
TCGA-18-3414	0	0	0	0	0	0	0	0	0	0	0	0	0	0
TCGA-18-3415	1	0	0	0	1	0	0	0	1	0	0	0	0	0
TCGA-18-3416	0	0	0	0	0	0	0	0	0	0	0	0	0	0
TCGA-18-3417	1	0	0	0	1	0	0	0	1	0	0	0	0	0
TCGA-18-3421	0	0	0	0	0	0	0	0	0	0	0	0	0	0
TCGA-18-4083	1	0	0	0	1	0	0	0	1	0	0	0	0	0
TCGA-18-4721	0	0	0	0	0	0	0	0	0	0	0	0	0	0
TCGA-18-5592	0	0	0	0	0	0	0	0	0	0	0	0	0	0
TCGA-18-5595	0	0	0	0	0	0	0	0	0	0	0	0	0	0
TCGA-19-0957	1	1	0	0	0	1	0	0	0	1	0	0	0	0
TCGA-19-1385	1	1	0	0	0	0	0	0	0	0	0	0	0	0
TCGA-19-1386	1	1	0	0	0	0	0	0	0	1	0	0	0	0
TCGA-19-1387	1	1	0	0	0	0	0	0	0	0	0	0	0	0
TCGA-19-1388	1	1	0	0	0	0	0	0	0	1	0	0	0	0
TCGA-19-1389	1	1	0	0	0	0	0	0	0	0	0	0	0	0
TCGA-19-1390	0	0	0	0	0	0	0	0	0	0	0	0	0	0
TCGA-19-1786	0	0	0	0	0	0	0	0	0	0	0	0	0	0
TCGA-19-1787	1	1	0	0	0	0	0	0	0	1	0	0	0	0
TCGA-19-1789	1	1	0	0	0	0	0	0	0	0	0	0	0	0
TCGA-19-1791	0	0	0	0	0	0	0	0	0	0	0	0	0	0
TCGA-19-2619	1	1	0	0	0	0	0	0	0	1	0	0	0	0
TCGA-19-2620	1	1	0	0	0	0	0	0	0	0	0	0	0	0
TCGA-19-2621	0	0	0	0	0	0	0	0	0	0	0	0	0	0
TCGA-19-2623	1	1	0	0	0	0	0	0	0	0	0	0	0	0
TCGA-19-2624	0	0	0	0	0	0	0	0	0	0	0	0	0	0
TCGA-19-2625	0	0	0	0	0	0	0	0	0	0	0	0	0	0
TCGA-19-2629	1	1	0	0	0	0	0	0	0	1	0	0	0	0
TCGA-19-2631	0	0	0	0	0	0	0	0	0	0	0	0	0	0
TCGA-19-4065	1	1	0	0	0	0	0	0	0	0	0	0	0	0
TCGA-19-5947	0	0	0	0	0	0	0	0	0	0	0	0	0	0
TCGA-19-5950	1	1	0	0	0	0	0	0	0	1	0	0	0	0
TCGA-19-5951	1	1	0	0	0	0	0	0	0	0	0	0	0	0
TCGA-19-5952	0	0	0	0	0	0	0	0	0	0	0	0	0	0
TCGA-19-5953	0	0	0	0	0	0	0	0	0	0	0	0	0	0
TCGA-19-5954	1	1	0	0	0	0	0	0	0	0	0	0	0	0
TCGA-19-5955	0	0	0	0	0	0	0	0	0	0	0	0	0	0
TCGA-19-5956	1	1	0	0	0	0	0	0	0	1	0	0	0	0
TCGA-19-5958	1	1	0	0	0	0	0	0	0	1	0	0	0	0
TCGA-19-5959	1	1	0	0	0	0	0	0	0	1	0	0	0	0
TCGA-19-5960	1	1	0	0	0	0	0	0	0	1	0	0	0	0
TCGA-19-A60I	1	1	0	0	0	0	0	0	0	0	0	0	0	0
TCGA-19-A6J4	0	0	0	0	0	0	0	0	0	0	0	0	0	0
TCGA-19-A6J5	1	1	0	0	0	0	0	0	0	1	0	0	0	0
TCGA-20-0987	1	0	0	0	1	1	0	0	1	0	0	0	0	0
TCGA-20-0991	1	0	0	0	1	0	0	0	0	0	0	0	0	0
TCGA-20-1682	1	0	0	0	1	0	0	0	1	0	0	0	0	0
TCGA-20-1683	1	0	0	0	1	0	1	0	1	0	0	0	0	0
TCGA-20-1684	1	0	0	0	1	0	0	0	1	1	0	0	0	0
TCGA-20-1685	1	0	0	0	1	0	0	0	1	1	0	0	0	0
TCGA-20-1686	1	0	0	0	1	0	0	0	1	0	0	0	0	0
TCGA-20-1687	1	0	0	0	1	0	0	0	1	0	0	0	0	0
TCGA-21-1070	0	0	0	0	0	0	0	0	0	0	0	0	0	0
TCGA-21-1071	0	0	0	0	0	0	0	0	0	0	0	0	0	0
TCGA-21-1075	0	0	0	0	0	0	0	0	0	0	0	0	0	0
TCGA-21-1076	0	0	0	0	0	0	0	0	0	0	0	0	0	0
TCGA-21-1077	0	0	0	0	0	0	0	0	0	0	0	0	0	0
TCGA-21-1078	0	0	0	0	0	0	0	0	0	0	0	0	0	0
TCGA-21-1079	0	0	0	0	0	0	0	0	0	0	0	0	0	0
TCGA-21-1080	0	0	0	0	0	0	0	0	0	0	0	0	0	0
TCGA-21-1081	0	0	0	0	0	0	0	0	0	0	0	0	0	0
TCGA-21-1082	0	0	0	0	0	0	0	0	0	0	0	0	0	0
TCGA-21-1083	0	0	0	0	0	0	0	0	0	0	0	0	0	0
TCGA-21-5782	0	0	0	0	0	0	0	0	0	0	0	0	0	0
TCGA-21-5783	0	0	0	0	0	0	0	0	0	0	0	0	0	0
TCGA-21-5784	0	0	0	0	0	0	0	0	0	0	0	0	0	0
TCGA-21-5786	0	0	0	0	0	0	0	0	0	0	0	0	0	0
TCGA-21-5787	0	0	0	0	0	0	0	0	0	0	0	0	0	0
TCGA-21-A5DI	0	0	0	0	0	0	0	0	0	0	0	0	0	0
TCGA-22-0940	0	0	0	0	0	0	0	0	0	0	0	0	0	0
TCGA-22-0944	0	0	0	0	0	0	0	0	0	0	0	0	0	0
TCGA-22-1000	0	0	0	0	0	0	0	0	0	0	0	0	0	0
TCGA-22-1002	0	0	0	0	0	0	0	0	0	0	0	0	0	0
TCGA-22-1005	0	0	0	0	0	0	0	0	0	0	0	0	0	0
TCGA-22-1011	0	0	0	0	0	0	0	0	0	0	0	0	0	0
TCGA-22-1012	0	0	0	0	0	0	0	0	0	0	0	0	0	0
TCGA-22-1016	0	0	0	0	0	0	0	0	0	0	0	0	0	0
TCGA-22-4591	1	0	0	1	0	0	0	0	0	0	0	0	0	0
TCGA-22-4593	0	0	0	0	0	0	0	0	0	0	0	0	0	0
TCGA-22-4594	0	0	0	0	0	0	0	0	0	0	0	0	0	0
TCGA-22-4595	1	0	0	1	1	0	0	0	1	1	0	0	0	0
TCGA-22-4596	0	0	0	0	0	0	0	0	0	0	0	0	0	0
TCGA-22-4599	0	0	0	0	0	0	0	0	0	0	0	0	0	0
TCGA-22-4601	0	0	0	0	0	0	0	0	0	0	0	0	0	0
TCGA-22-4604	0	0	0	0	0	0	0	0	0	1	0	0	0	0
TCGA-22-4605	0	0	0	0	0	0	0	0	0	0	0	0	0	0
TCGA-22-4607	0	0	0	0	0	0	0	0	0	0	0	0	0	0
TCGA-22-4609	0	0	0	0	0	0	0	0	0	0	0	0	0	0
TCGA-22-4613	0	0	0	0	0	0	0	0	0	0	0	0	0	0
TCGA-22-5471	0	0	0	0	0	0	0	0	0	0	0	0	0	0
TCGA-22-5472	1	0	0	0	1	1	0	0	1	0	0	0	1	0
TCGA-22-5473	1	0	0	0	1	0	0	0	0	0	0	0	0	0
TCGA-22-5474	0	0	0	0	0	0	0	0	0	0	0	0	0	0
TCGA-22-5477	0	0	0	0	0	0	0	0	0	0	0	0	0	0
TCGA-22-5478	0	0	0	0	0	0	0	0	0	0	0	0	0	0
TCGA-22-5479	1	0	0	0	1	0	0	0	1	0	0	0	0	0
TCGA-22-5480	1	0	0	1	0	0	0	0	1	1	0	0	0	0
TCGA-22-5481	0	0	0	0	0	0	0	0	0	0	0	0	0	0
TCGA-22-5482	0	0	0	0	0	0	0	0	0	0	0	0	0	0
TCGA-22-5483	1	0	0	0	1	0	0	0	1	0	0	0	0	0
TCGA-22-5485	0	0	0	0	0	0	0	0	0	0	0	0	0	0
TCGA-22-5489	1	0	0	1	1	0	0	0	1	0	0	0	0	0
TCGA-22-5491	0	0	0	0	0	0	0	0	0	0	0	0	0	0
TCGA-22-5492	0	0	0	0	0	0	0	0	0	0	0	0	0	0
TCGA-22-A5C4	0	0	0	0	0	0	0	0	0	0	0	0	0	0
TCGA-23-1021	1	0	1	1	1	1	0	0	1	0	0	0	0	0
TCGA-23-1022	1	1	0	1	1	1	0	0	1	0	0	0	0	0
TCGA-23-1027	1	0	0	1	1	0	0	0	1	0	0	0	0	0
TCGA-23-1029	1	0	0	0	1	0	0	0	1	0	0	0	0	0
TCGA-23-1030	1	0	1	0	1	0	0	0	1	0	0	0	0	0
TCGA-23-1032	0	0	0	0	0	0	0	0	0	0	0	0	0	0
TCGA-23-1110	1	0	0	1	1	0	0	0	1	1	0	0	0	0
TCGA-23-1111	1	0	0	0	1	0	0	0	1	1	0	0	0	0
TCGA-23-1113	1	0	1	1	1	0	0	0	1	0	0	0	0	0
TCGA-23-1114	1	0	1	1	1	1	0	0	1	0	0	0	0	0
TCGA-23-1116	1	0	0	1	1	0	0	0	1	0	0	0	0	0
TCGA-23-1117	1	1	0	1	1	1	0	0	1	1	0	0	0	0
TCGA-23-1118	1	0	0	0	1	0	0	0	0	0	0	0	0	0
TCGA-23-1121	1	0	0	0	1	0	0	0	1	1	0	0	0	0
TCGA-23-1123	1	0	1	0	1	1	0	0	1	0	0	0	0	0
TCGA-23-1124	1	0	1	1	1	1	0	0	1	0	0	0	0	0
TCGA-23-1809	1	0	0	0	1	0	0	0	1	0	0	0	0	0
TCGA-23-2072	1	0	1	1	1	0	0	0	1	0	0	0	0	0
TCGA-23-2077	1	0	0	0	1	0	0	0	1	0	0	0	0	0
TCGA-23-2078	1	0	0	0	1	0	0	0	1	0	0	0	0	0
TCGA-23-2079	1	0	1	0	1	0	0	0	1	0	0	0	0	0
TCGA-23-2081	1	0	1	1	1	0	0	0	1	1	0	0	0	0
TCGA-23-2084	1	1	1	1	1	1	0	0	1	0	0	0	0	1
TCGA-23-2641	0	0	0	0	0	0	0	0	0	0	0	0	0	0
TCGA-23-2643	1	0	0	0	1	0	0	0	1	0	0	0	0	0
TCGA-23-2645	0	0	0	0	0	0	0	0	0	0	0	0	0	0
TCGA-24-0970	1	0	1	0	1	0	0	0	1	0	0	0	0	0
TCGA-24-0980	1	0	0	0	1	0	0	0	1	0	0	0	0	0
TCGA-24-0982	1	0	1	1	1	1	0	0	1	0	0	0	0	0
TCGA-24-1103	1	0	0	0	1	1	0	0	1	0	0	0	0	0
TCGA-24-1104	1	0	1	0	1	0	0	0	1	0	0	0	0	0
TCGA-24-1413	1	0	0	0	1	0	0	0	1	0	0	0	0	0
TCGA-24-1416	1	0	0	0	1	0	0	0	1	0	0	0	0	0
TCGA-24-1417	1	0	0	0	1	0	0	0	1	0	0	0	0	0
TCGA-24-1418	1	0	0	0	1	0	0	0	1	1	0	0	0	0
TCGA-24-1419	1	0	0	0	1	0	0	0	1	0	0	0	0	0
TCGA-24-1422	0	0	0	0	0	0	0	0	0	0	0	0	0	0
TCGA-24-1423	1	0	1	0	1	0	0	0	1	0	0	0	0	0
TCGA-24-1424	1	0	0	0	1	0	0	0	1	0	0	0	0	0
TCGA-24-1425	1	0	0	0	1	0	0	0	1	0	0	0	0	0
TCGA-24-1426	1	0	0	0	1	0	0	0	1	0	0	0	0	0
TCGA-24-1427	1	0	0	0	1	0	0	0	1	0	0	0	0	0
TCGA-24-1428	1	0	0	0	1	0	0	0	1	0	0	0	0	0
TCGA-24-1430	1	0	1	1	1	1	0	0	1	0	0	0	0	1
TCGA-24-1431	1	0	1	0	1	1	0	0	1	0	0	0	0	0
TCGA-24-1434	1	0	1	1	1	1	0	0	1	0	0	0	0	0
TCGA-24-1435	1	0	1	1	1	1	0	0	1	0	0	0	0	0
TCGA-24-1436	1	0	0	0	1	1	0	0	1	0	0	0	0	0
TCGA-24-1463	1	0	1	1	1	1	0	0	1	0	0	0	0	0
TCGA-24-1464	1	0	0	0	1	1	0	0	1	0	0	0	0	0
TCGA-24-1466	1	0	0	0	1	1	1	0	1	0	0	0	0	0
TCGA-24-1467	1	1	1	0	1	1	1	0	1	1	0	0	0	0
TCGA-24-1469	1	0	0	0	1	0	0	0	1	0	0	0	0	0
TCGA-24-1470	1	0	0	0	1	0	0	0	1	0	0	0	0	0
TCGA-24-1471	0	0	0	0	0	0	0	0	0	1	0	0	0	0
TCGA-24-1474	1	0	1	1	1	1	0	0	1	0	0	0	0	0
TCGA-24-1550	1	0	1	0	1	1	0	0	1	0	0	0	0	0
TCGA-24-1551	1	0	1	0	1	1	0	0	1	0	0	0	0	0
TCGA-24-1552	1	0	1	0	1	1	0	0	1	0	0	0	0	1
TCGA-24-1562	1	0	1	0	1	1	0	0	1	0	0	0	0	0
TCGA-24-1564	1	0	1	1	1	1	1	0	1	0	0	0	0	1
TCGA-24-1565	1	0	0	0	1	1	0	0	1	0	0	0	0	0
TCGA-24-1603	1	0	1	1	1	1	0	0	1	0	0	0	0	0
TCGA-24-1616	1	0	1	1	1	1	0	0	1	0	0	0	0	0
TCGA-24-1842	1	0	0	0	1	0	0	0	1	1	0	0	0	0
TCGA-24-1843	1	0	0	0	1	0	0	0	1	0	0	0	0	0
TCGA-24-1844	1	0	0	0	1	0	0	0	1	0	0	0	0	0
TCGA-24-1845	1	0	0	0	1	0	0	0	1	0	0	0	0	0
TCGA-24-1846	1	0	0	0	1	0	0	0	1	0	0	0	0	0
TCGA-24-1847	1	0	0	0	1	0	0	0	1	0	0	0	0	0
TCGA-24-1849	1	0	0	0	1	0	0	0	1	0	0	0	0	0
TCGA-24-1850	1	0	0	0	1	0	0	0	1	0	0	0	0	0
TCGA-24-1927	1	0	0	1	1	1	0	0	1	0	1	0	0	0
TCGA-24-2019	0	0	0	0	0	0	0	0	0	0	0	0	0	0
TCGA-24-2024	1	0	0	0	1	0	0	0	1	0	0	0	0	0
TCGA-24-2030	1	0	1	0	1	1	0	0	1	0	0	0	0	0
TCGA-24-2033	1	1	0	0	1	1	0	0	1	0	0	0	0	0
TCGA-24-2035	1	1	0	0	1	1	0	0	1	0	0	0	0	1
TCGA-24-2036	1	0	1	0	1	1	1	0	1	0	0	0	0	0
TCGA-24-2038	1	0	0	0	1	1	0	0	1	0	0	0	0	0
TCGA-24-2254	1	0	1	1	1	0	0	0	1	0	0	0	0	0
TCGA-24-2260	1	1	0	0	1	0	0	0	1	0	0	0	0	0
TCGA-24-2261	0	0	0	0	0	0	0	0	0	0	0	0	0	0
TCGA-24-2262	0	0	0	0	0	0	0	0	0	0	0	0	0	0
TCGA-24-2267	1	1	0	1	1	1	0	0	1	0	0	0	0	0
TCGA-24-2271	0	0	0	0	0	0	0	0	0	0	0	0	0	0
TCGA-24-2280	1	0	1	0	1	0	0	0	1	1	0	0	0	0
TCGA-24-2281	1	0	0	0	1	0	0	0	1	0	0	0	0	0
TCGA-24-2288	1	0	0	0	1	0	0	0	1	0	0	0	0	0
TCGA-24-2289	1	0	0	0	1	0	0	0	1	0	0	0	0	0
TCGA-24-2290	1	0	0	1	1	1	1	0	1	0	0	0	0	0
TCGA-24-2293	1	1	0	0	1	1	0	0	1	0	0	0	0	0
TCGA-24-2295	1	0	0	0	1	1	0	0	1	0	0	0	0	0
TCGA-24-2298	1	1	1	0	1	1	0	0	1	0	0	0	0	0
TCGA-25-1312	0	0	0	0	0	0	0	0	0	0	0	0	0	0
TCGA-25-1313	1	0	0	0	1	1	0	0	1	0	0	0	0	0
TCGA-25-1314	1	0	0	0	1	1	0	0	1	0	0	0	0	0
TCGA-25-1315	1	0	0	0	1	0	0	0	1	0	0	0	0	0
TCGA-25-1316	1	0	0	0	1	1	0	0	1	0	0	0	0	0
TCGA-25-1319	1	0	0	0	1	0	0	0	1	0	0	0	0	0
TCGA-25-1320	1	0	1	0	1	1	0	0	1	0	0	0	0	0
TCGA-25-1323	1	0	1	0	1	0	0	0	1	0	0	0	0	0
TCGA-25-1329	0	0	0	0	0	0	0	0	0	0	0	0	0	0
TCGA-25-2042	1	0	1	1	1	1	0	0	1	0	0	0	0	0
TCGA-25-2391	1	0	0	0	1	0	0	0	1	0	0	0	0	0
TCGA-25-2392	0	0	0	0	0	0	0	0	0	0	0	0	0	0
TCGA-25-2393	1	0	1	0	1	0	0	0	1	0	0	0	0	0
TCGA-25-2396	0	0	0	0	0	0	0	0	0	0	0	0	0	0
TCGA-25-2397	0	0	0	0	0	0	0	0	0	0	0	0	0	0
TCGA-25-2398	1	0	0	0	1	0	0	0	1	0	0	0	0	0
TCGA-25-2399	1	0	1	0	1	0	0	0	1	0	0	0	0	0
TCGA-25-2400	1	0	0	0	1	0	0	0	1	0	0	0	0	0
TCGA-25-2401	0	0	0	0	0	0	0	0	0	0	0	0	0	0
TCGA-25-2404	1	0	0	0	1	0	0	0	1	0	0	0	0	0
TCGA-25-2408	1	0	0	0	1	0	0	0	1	0	0	0	0	0
TCGA-25-2409	1	0	0	0	1	0	1	0	1	0	0	0	0	0
TCGA-26-1439	1	1	0	0	0	0	0	0	0	0	0	0	0	0
TCGA-26-1442	1	1	0	0	0	0	1	0	0	0	0	0	0	0
TCGA-26-1799	1	1	0	0	0	0	0	0	0	0	0	0	0	0
TCGA-26-5132	1	1	0	0	0	0	0	0	0	0	0	0	0	0
TCGA-26-5133	1	1	0	0	0	0	0	0	0	0	0	0	0	0
TCGA-26-5134	0	0	0	0	0	0	0	0	0	0	0	0	0	0
TCGA-26-5135	0	0	0	0	0	0	0	0	0	0	0	0	0	0
TCGA-26-5136	0	0	0	0	0	0	0	0	0	0	0	0	0	0
TCGA-26-5139	0	0	0	0	0	0	0	0	0	0	0	0	0	0
TCGA-26-6173	1	1	0	0	0	0	0	0	0	1	0	0	0	0
TCGA-26-6174	1	1	0	0	0	0	0	0	0	0	0	0	0	0
TCGA-26-A7UX	1	1	0	0	0	0	0	0	0	1	0	0	0	0
TCGA-27-1830	1	1	0	0	1	0	0	0	0	0	0	0	0	1
TCGA-27-1831	1	1	0	0	1	0	0	0	0	0	0	0	0	1
TCGA-27-1832	1	1	0	0	0	0	0	0	0	0	0	0	0	1
TCGA-27-1833	1	1	0	0	1	0	0	0	0	0	0	0	0	1
TCGA-27-1834	1	1	0	0	1	0	0	0	0	0	0	0	0	1
TCGA-27-1835	1	1	0	0	1	0	0	0	0	0	0	0	1	1
TCGA-27-1836	1	1	0	0	0	1	0	0	0	1	0	0	0	1
TCGA-27-1837	1	1	1	0	1	0	0	0	0	0	0	0	0	1
TCGA-27-1838	1	1	0	0	1	0	0	0	0	0	0	0	0	1
TCGA-27-2518	1	1	0	0	1	0	0	0	0	0	0	0	1	1
TCGA-27-2519	1	1	0	0	0	0	0	0	0	0	0	0	0	1
TCGA-27-2521	1	1	0	0	0	0	0	0	0	0	0	0	0	1
TCGA-27-2523	1	1	0	0	1	0	0	0	0	1	0	0	0	1
TCGA-27-2524	1	1	0	0	0	0	0	0	0	0	0	0	0	1
TCGA-27-2526	0	0	0	0	0	0	0	0	0	0	0	0	0	1
TCGA-27-2527	0	0	0	0	0	0	0	0	0	0	0	0	0	1
TCGA-27-2528	1	1	0	0	1	0	0	0	0	0	0	0	0	1
TCGA-28-1746	0	0	0	0	0	0	0	0	0	0	0	0	0	0
TCGA-28-1747	1	1	0	0	0	0	0	0	0	0	0	0	0	0
TCGA-28-1749	1	1	0	0	0	0	0	0	0	0	0	0	0	0
TCGA-28-1750	1	1	0	0	0	0	0	0	0	0	0	0	0	0
TCGA-28-1751	1	1	0	0	0	0	0	0	0	0	1	0	0	0
TCGA-28-1752	1	1	0	0	0	0	0	0	0	0	1	0	0	0
TCGA-28-1753	0	0	0	0	0	0	0	0	0	0	0	0	0	0
TCGA-28-1755	1	1	0	0	0	0	0	0	0	0	0	0	0	0
TCGA-28-1757	0	0	0	0	0	0	0	0	0	0	0	0	0	0
TCGA-28-2502	0	0	0	0	0	0	0	0	0	0	0	0	0	0
TCGA-28-2506	1	1	0	0	0	0	0	0	0	1	1	0	0	0
TCGA-28-2509	1	1	0	0	0	0	0	0	0	1	0	0	0	0
TCGA-28-2513	1	1	0	0	0	0	0	0	0	1	0	0	0	0
TCGA-28-2514	1	1	0	0	0	0	0	0	0	0	0	0	0	0
TCGA-28-5204	1	1	0	0	0	0	0	0	0	0	0	0	0	0
TCGA-28-5207	1	1	0	0	0	0	0	0	0	0	0	0	0	0
TCGA-28-5208	1	1	0	0	0	1	0	0	0	1	0	0	0	0
TCGA-28-5209	1	1	0	0	0	0	0	0	0	0	0	0	0	0
TCGA-28-5211	1	1	0	0	0	1	0	0	0	1	0	0	0	0
TCGA-28-5213	1	1	0	0	0	0	0	0	0	0	0	0	0	0
TCGA-28-5214	1	1	0	0	0	1	0	0	0	1	0	0	0	0
TCGA-28-5215	1	1	0	0	0	0	0	0	0	1	0	0	0	0
TCGA-28-5216	1	1	0	0	0	0	0	0	0	0	0	0	0	0
TCGA-28-5218	1	1	0	0	0	0	0	0	0	0	0	0	0	0
TCGA-28-5219	1	1	0	0	0	0	0	0	0	0	0	0	0	0
TCGA-28-5220	1	1	0	0	0	0	0	0	0	0	0	0	0	0
TCGA-28-6450	1	1	0	0	0	0	0	0	0	0	0	0	0	0
TCGA-29-1688	1	1	0	0	1	1	0	0	1	0	0	0	0	0
TCGA-29-1691	1	1	1	0	1	1	1	0	1	0	0	0	0	0
TCGA-29-1693	1	1	1	1	1	0	0	0	1	1	0	0	0	0
TCGA-29-1694	1	0	1	1	1	1	1	0	1	0	0	0	0	0
TCGA-29-1695	0	0	0	0	0	0	0	0	0	0	0	0	0	0
TCGA-29-1696	1	1	1	1	1	0	0	0	1	1	0	0	0	0
TCGA-29-1697	1	0	1	1	1	1	0	0	1	1	0	0	0	0
TCGA-29-1698	1	0	1	1	1	1	1	0	1	1	0	0	0	0
TCGA-29-1699	0	0	0	0	0	0	0	0	0	0	0	0	0	0
TCGA-29-1701	1	0	1	0	1	0	0	0	1	0	0	0	0	0
TCGA-29-1702	1	0	1	0	1	1	0	0	1	0	0	0	0	0
TCGA-29-1703	1	1	1	1	1	0	1	0	1	1	0	0	0	0
TCGA-29-1705	1	0	1	1	1	0	0	0	1	1	0	0	0	0
TCGA-29-1707	1	0	1	0	1	0	0	0	1	0	0	0	0	0
TCGA-29-1710	1	0	1	1	1	1	0	0	1	1	0	0	0	0
TCGA-29-1711	1	0	0	0	1	0	0	0	1	1	0	0	0	0
TCGA-29-1761	1	0	0	0	1	0	0	0	1	0	0	0	0	0
TCGA-29-1762	1	0	1	0	1	1	0	0	1	0	0	0	0	0
TCGA-29-1763	1	0	1	1	1	0	0	0	1	1	0	0	0	0
TCGA-29-1764	1	0	1	1	1	1	0	0	1	1	0	0	0	0
TCGA-29-1766	1	0	1	1	1	1	0	0	1	0	0	0	0	0
TCGA-29-1768	1	0	1	1	1	0	0	0	1	1	0	0	0	0
TCGA-29-1769	1	0	0	0	1	0	0	0	1	1	0	0	0	0
TCGA-29-1770	1	0	0	1	1	0	0	0	1	1	0	0	0	0
TCGA-29-1771	1	0	0	0	1	0	0	0	1	1	0	0	0	0
TCGA-29-1774	1	0	0	1	1	0	0	0	0	0	0	0	0	0
TCGA-29-1775	1	0	1	1	1	0	1	0	1	1	0	0	0	0
TCGA-29-1776	1	0	0	0	1	0	0	0	1	1	0	0	0	0
TCGA-29-1777	1	0	1	0	1	0	0	0	0	0	0	0	0	0
TCGA-29-1778	1	0	0	0	1	0	0	0	1	0	0	0	0	0
TCGA-29-1781	1	0	0	0	1	0	0	0	1	0	0	0	0	0
TCGA-29-1783	1	0	0	0	1	0	0	0	1	1	0	0	0	0
TCGA-29-1784	1	0	0	1	1	0	0	0	1	0	0	0	0	0
TCGA-29-1785	1	0	0	0	1	0	0	0	1	0	0	0	0	0
TCGA-29-2427	1	1	0	0	1	0	0	0	1	0	0	0	0	0
TCGA-29-2429	1	0	0	0	1	0	0	0	1	0	0	0	0	0
TCGA-29-2431	1	0	0	0	1	0	0	0	1	1	0	0	0	0
TCGA-29-2432	1	0	0	0	1	0	0	0	1	1	0	0	0	0
TCGA-29-2434	1	0	0	0	1	0	0	0	1	0	0	0	0	0
TCGA-29-2436	1	0	0	0	1	0	0	0	1	0	0	0	0	0
TCGA-29-A5NZ	1	0	1	1	1	0	0	0	1	0	0	0	0	0
TCGA-2A-A8VL	0	0	0	0	0	0	0	0	0	0	0	0	0	0
TCGA-2A-A8VO	0	0	0	0	0	0	0	0	0	0	0	0	0	0
TCGA-2A-A8VT	0	0	0	0	0	0	1	0	0	0	0	0	0	0
TCGA-2A-A8VV	0	0	0	0	0	0	0	0	0	0	0	0	0	0
TCGA-2A-A8VX	0	0	0	0	0	0	0	0	0	0	0	0	0	0
TCGA-2A-A8W1	0	0	0	0	0	0	0	0	0	0	0	0	0	0
TCGA-2A-A8W3	0	0	0	0	0	0	0	0	0	0	0	0	0	0
TCGA-2A-AAYF	0	0	0	0	0	0	0	0	0	0	0	0	0	0
TCGA-2A-AAYO	0	0	0	0	0	0	0	0	0	0	0	0	0	0
TCGA-2A-AAYU	0	0	0	0	0	0	0	0	0	0	0	0	0	0
TCGA-2E-A9G8	1	0	0	0	1	0	0	0	1	0	0	0	0	0
TCGA-2F-A9KO	0	0	0	0	0	0	0	0	0	0	0	0	0	0
TCGA-2F-A9KP	0	0	0	0	0	0	0	0	0	0	0	0	0	0
TCGA-2F-A9KQ	0	0	0	0	0	0	0	0	0	0	0	0	0	0
TCGA-2F-A9KR	0	0	0	0	0	0	0	0	0	0	0	0	0	0
TCGA-2F-A9KT	0	0	0	0	0	0	0	0	0	0	0	0	0	0
TCGA-2F-A9KW	0	0	0	0	0	0	0	0	0	0	0	0	0	0
TCGA-2G-AAEW	0	0	0	0	0	0	0	0	0	0	0	0	0	0
TCGA-2G-AAEX	0	0	0	0	0	0	0	0	0	0	0	0	0	0
TCGA-2G-AAF1	1	0	0	0	1	0	0	0	0	0	0	0	0	0
TCGA-2G-AAF4	0	0	0	0	0	0	0	0	0	0	0	0	0	0
TCGA-2G-AAF6	1	0	1	0	1	1	0	0	0	0	0	0	0	0
TCGA-2G-AAF8	1	0	0	0	1	1	0	0	0	0	0	0	0	0
TCGA-2G-AAFG	1	0	1	0	1	1	0	0	0	0	0	0	0	0
TCGA-2G-AAFH	1	0	1	0	1	1	0	0	0	0	0	0	0	0
TCGA-2G-AAFI	0	0	0	0	0	0	0	0	0	0	0	0	0	0
TCGA-2G-AAFJ	1	0	1	0	1	1	0	0	0	0	0	0	0	0
TCGA-2G-AAFL	1	0	1	0	1	1	0	0	0	0	0	0	0	0
TCGA-2G-AAFM	1	0	1	0	1	1	0	0	0	0	0	0	0	0
TCGA-2G-AAFN	1	0	0	0	1	1	0	0	0	0	0	0	0	0
TCGA-2G-AAFO	1	0	1	0	1	1	0	0	0	0	0	0	0	0
TCGA-2G-AAFV	0	0	0	0	0	0	0	0	0	0	0	0	0	0
TCGA-2G-AAFY	1	0	1	0	1	1	0	0	0	0	0	0	0	0
TCGA-2G-AAFZ	1	0	1	0	1	1	0	0	0	0	0	0	0	0
TCGA-2G-AAG0	1	0	1	0	1	1	0	0	0	0	0	0	0	0
TCGA-2G-AAG3	0	0	0	0	0	0	0	0	0	0	0	0	0	0
TCGA-2G-AAG5	1	0	1	0	1	1	0	0	0	0	0	0	0	0
TCGA-2G-AAG6	0	0	0	0	0	0	0	0	0	0	0	0	0	0
TCGA-2G-AAG7	0	0	0	0	0	0	0	0	0	0	0	0	0	0
TCGA-2G-AAG8	1	0	1	0	1	1	0	0	0	0	0	0	0	0
TCGA-2G-AAG9	1	0	1	0	1	1	0	0	0	0	0	0	0	0
TCGA-2G-AAGA	1	0	1	0	1	1	0	0	0	0	0	0	0	0
TCGA-2G-AAGC	1	0	1	0	1	1	0	0	0	0	0	0	0	0
TCGA-2G-AAGE	1	0	1	0	1	1	0	0	0	0	0	0	0	0
TCGA-2G-AAGF	1	0	1	0	1	1	0	0	0	0	0	0	0	0
TCGA-2G-AAGG	1	0	1	0	1	1	0	0	0	0	0	0	0	0
TCGA-2G-AAGI	0	0	0	0	0	0	0	0	0	0	0	0	0	0
TCGA-2G-AAGJ	1	0	1	0	1	1	0	0	0	0	0	0	0	0
TCGA-2G-AAGK	1	0	1	0	1	1	0	0	0	0	0	0	0	0
TCGA-2G-AAGM	0	0	0	0	0	0	0	0	0	0	0	0	0	0
TCGA-2G-AAGN	1	0	1	0	1	1	0	0	0	0	0	0	0	0
TCGA-2G-AAGO	1	0	1	0	1	1	0	0	0	0	0	0	0	0
TCGA-2G-AAGP	1	0	1	0	1	1	0	0	0	0	0	0	0	0
TCGA-2G-AAGS	1	0	1	0	1	1	0	0	0	0	0	0	0	0
TCGA-2G-AAGT	1	0	1	0	1	1	0	0	0	0	0	0	0	0
TCGA-2G-AAGV	1	0	1	0	1	1	0	0	0	0	0	0	0	0
TCGA-2G-AAGW	0	0	0	0	0	0	0	0	0	0	0	0	0	0
TCGA-2G-AAGX	0	0	0	0	0	0	0	0	0	0	0	0	0	0
TCGA-2G-AAGY	0	0	0	0	0	0	0	0	0	0	0	0	0	0
TCGA-2G-AAGZ	1	0	1	0	1	1	0	0	0	0	0	0	0	0
TCGA-2G-AAH0	1	0	1	0	1	1	0	0	0	0	0	0	0	0
TCGA-2G-AAH2	0	0	0	0	0	0	0	0	0	0	0	0	0	0
TCGA-2G-AAH3	0	0	0	0	0	0	0	0	0	0	0	0	0	0
TCGA-2G-AAH4	1	0	1	0	1	1	0	0	0	0	0	0	0	0
TCGA-2G-AAH8	1	0	1	0	1	1	0	0	0	0	0	0	0	0
TCGA-2G-AAHA	1	0	1	0	1	1	0	0	0	0	0	0	0	0
TCGA-2G-AAHC	1	0	1	0	1	1	0	0	0	0	0	0	0	0
TCGA-2G-AAHG	0	0	0	0	0	0	0	0	0	0	0	0	0	0
TCGA-2G-AAHL	0	0	0	0	0	0	0	0	0	0	0	0	0	0
TCGA-2G-AAHN	0	0	0	0	0	0	0	0	0	0	0	0	0	0
TCGA-2G-AAHP	0	0	0	0	0	0	0	0	0	0	0	0	0	0
TCGA-2G-AAHT	0	0	0	0	0	0	0	0	0	0	0	0	0	0
TCGA-2G-AAKD	1	0	1	0	1	1	0	0	0	0	0	0	0	0
TCGA-2G-AAKG	1	0	1	0	1	1	0	0	0	0	0	0	0	0
TCGA-2G-AAKH	1	0	1	0	1	1	0	0	0	0	0	0	0	0
TCGA-2G-AAKL	1	0	1	0	1	1	0	0	0	0	0	0	0	0
TCGA-2G-AAKM	1	0	1	0	1	1	0	0	0	0	0	0	0	0
TCGA-2G-AAL5	0	0	0	0	0	0	0	0	0	0	0	0	0	0
TCGA-2G-AAL7	1	0	1	0	1	1	0	0	0	0	0	0	0	0
TCGA-2G-AALP	0	0	0	0	0	0	0	0	0	0	0	0	0	0
TCGA-2H-A9GF	0	0	0	0	0	0	0	0	0	0	0	0	0	0
TCGA-2H-A9GI	0	0	0	0	0	0	0	0	0	0	0	0	0	0
TCGA-2H-A9GJ	0	0	0	0	0	0	0	0	0	0	0	0	0	0
TCGA-2H-A9GK	0	0	0	0	0	0	0	0	0	0	0	0	0	0
TCGA-2H-A9GL	0	0	0	0	0	0	0	0	0	0	0	0	0	0
TCGA-2H-A9GN	0	0	0	0	0	0	0	0	0	0	0	0	0	0
TCGA-2H-A9GO	0	0	0	0	0	0	0	0	0	0	0	0	0	0
TCGA-2H-A9GQ	0	0	0	0	0	0	0	0	0	0	0	0	0	0
TCGA-2H-A9GR	0	0	0	0	0	0	0	0	0	0	0	0	0	0
TCGA-2J-AAB1	1	0	0	1	0	0	0	0	0	0	0	0	0	0
TCGA-2J-AAB4	1	0	0	1	0	0	0	0	0	0	0	0	0	0
TCGA-2J-AAB6	1	0	0	1	0	0	0	0	0	0	0	0	0	0
TCGA-2J-AAB8	1	0	0	1	0	0	0	0	0	0	0	0	0	0
TCGA-2J-AAB9	1	0	0	1	0	0	0	0	0	0	0	0	0	0
TCGA-2J-AABA	1	0	0	1	0	0	0	0	0	0	0	0	0	0
TCGA-2J-AABE	1	0	0	1	0	0	0	0	0	0	0	0	0	0
TCGA-2J-AABF	1	0	0	1	0	0	0	0	0	0	0	0	0	0
TCGA-2J-AABH	1	0	0	1	0	0	0	0	0	0	0	0	0	0
TCGA-2J-AABI	1	0	0	1	0	0	0	0	0	0	0	0	0	0
TCGA-2J-AABO	1	0	0	1	0	0	0	0	0	0	0	0	0	0
TCGA-2J-AABP	1	0	0	1	0	0	0	0	0	0	0	0	0	0
TCGA-2J-AABT	1	0	0	1	0	0	0	0	0	0	0	0	0	0
TCGA-2J-AABU	1	0	0	1	0	0	0	0	0	0	0	0	0	0
TCGA-2J-AABV	1	0	0	1	0	0	0	0	0	0	0	0	0	0
TCGA-2K-A9WE	0	0	0	0	0	0	0	0	0	0	0	0	0	0
TCGA-2L-AAQA	1	0	0	1	0	0	0	0	0	0	0	0	0	0
TCGA-2L-AAQE	1	0	0	1	0	0	0	0	0	0	0	0	0	0
TCGA-2L-AAQI	1	0	0	1	0	0	0	0	0	0	0	0	0	0
TCGA-2L-AAQJ	1	0	0	1	0	0	0	0	0	0	0	0	0	0
TCGA-2L-AAQL	0	0	0	0	0	0	0	0	0	0	0	0	0	0
TCGA-2L-AAQM	0	0	0	0	0	0	0	0	0	0	0	0	0	0
TCGA-2V-A95S	0	0	0	0	0	0	0	0	0	0	0	0	0	0
TCGA-2W-A8YY	1	0	0	0	1	0	0	0	0	0	0	0	0	0
TCGA-2X-A9D5	1	0	0	0	1	1	0	0	0	0	0	0	0	0
TCGA-2X-A9D6	0	0	0	0	0	0	0	0	0	0	0	0	0	0
TCGA-2Y-A9GS	0	0	0	0	0	0	0	0	0	0	0	0	0	0
TCGA-2Y-A9GT	0	0	0	0	0	0	0	0	0	0	0	0	0	0
TCGA-2Y-A9GU	0	0	0	0	0	0	0	0	0	0	0	0	0	0
TCGA-2Y-A9GV	0	0	0	0	0	0	0	0	0	1	0	0	0	0
TCGA-2Y-A9GW	0	0	0	0	0	0	0	0	0	0	0	0	0	0
TCGA-2Y-A9GX	0	0	0	0	0	0	0	0	0	0	0	0	0	0
TCGA-2Y-A9GY	0	0	0	0	0	0	0	0	0	0	0	0	0	0
TCGA-2Y-A9GZ	0	0	0	0	0	0	0	0	0	1	0	0	0	0
TCGA-2Y-A9H0	0	0	0	0	0	0	0	0	0	0	0	0	0	0
TCGA-2Y-A9H1	0	0	0	0	0	0	0	0	0	0	0	0	0	0
TCGA-2Y-A9H2	0	0	0	0	0	0	0	0	0	0	0	0	0	0
TCGA-2Y-A9H3	0	0	0	0	0	0	0	0	0	0	0	0	0	0
TCGA-2Y-A9H4	0	0	0	0	0	0	0	0	0	0	0	0	0	0
TCGA-2Y-A9H5	0	0	0	0	0	0	0	0	0	0	0	0	0	0
TCGA-2Y-A9H6	0	0	0	0	0	0	0	0	0	0	0	0	0	0
TCGA-2Y-A9H7	0	0	0	0	0	0	0	0	0	0	0	0	0	0
TCGA-2Y-A9H8	0	0	0	0	0	0	0	0	0	1	0	0	0	1
TCGA-2Y-A9H9	0	0	0	0	0	0	0	0	0	1	0	0	0	0
TCGA-2Y-A9HA	0	0	0	0	0	0	0	0	0	0	0	0	0	0
TCGA-2Y-A9HB	0	0	0	0	0	0	0	0	0	0	0	0	0	0
TCGA-2Z-A9J1	0	0	0	0	0	0	0	0	0	0	0	0	0	0
TCGA-2Z-A9J2	0	0	0	0	0	0	0	0	0	0	0	0	0	0
TCGA-2Z-A9J3	0	0	0	0	0	0	0	0	0	1	0	0	0	0
TCGA-2Z-A9J5	0	0	0	0	0	0	0	0	0	0	0	0	0	0
TCGA-2Z-A9J6	0	0	0	0	0	0	0	0	0	0	0	0	0	0
TCGA-2Z-A9J7	0	0	0	0	0	0	0	0	0	0	0	0	0	0
TCGA-2Z-A9J8	0	0	0	0	0	0	0	0	0	0	0	0	0	0
TCGA-2Z-A9JD	0	0	0	0	0	0	0	0	0	0	0	0	0	0
TCGA-2Z-A9JE	0	0	0	0	0	0	0	0	0	0	0	0	0	0
TCGA-2Z-A9JG	0	0	0	0	0	0	0	0	0	0	0	0	0	0
TCGA-2Z-A9JI	0	0	0	0	0	0	0	0	0	0	0	0	0	0
TCGA-2Z-A9JJ	0	0	0	0	0	0	0	0	0	0	0	0	0	0
TCGA-2Z-A9JK	0	0	0	0	0	0	0	0	0	0	0	0	0	0
TCGA-2Z-A9JL	0	0	0	0	0	0	0	0	0	0	0	0	0	0
TCGA-2Z-A9JM	0	0	0	0	0	0	0	0	0	0	0	0	0	0
TCGA-2Z-A9JN	0	0	0	0	0	0	0	0	0	0	0	0	0	0
TCGA-2Z-A9JO	0	0	0	0	0	0	0	0	0	0	0	0	0	0
TCGA-2Z-A9JP	0	0	0	0	0	0	0	0	0	0	0	0	0	0
TCGA-2Z-A9JQ	0	0	0	0	0	0	0	0	0	0	0	0	0	0
TCGA-2Z-A9JR	0	0	0	0	0	0	0	0	0	0	0	0	0	0
TCGA-2Z-A9JS	0	0	0	0	0	0	0	0	0	0	0	0	0	0
TCGA-2Z-A9JT	0	0	0	0	0	0	0	0	0	0	0	0	0	0
TCGA-30-1714	1	0	1	1	1	1	1	0	1	0	0	0	0	0
TCGA-30-1718	1	1	0	0	1	0	1	0	1	0	0	0	0	0
TCGA-30-1853	1	0	1	0	1	0	0	0	1	1	0	0	0	0
TCGA-30-1855	0	0	0	0	0	0	0	0	0	0	0	0	0	0
TCGA-30-1856	1	0	1	1	1	1	1	0	1	0	0	0	0	0
TCGA-30-1857	0	0	0	0	0	0	0	0	0	0	0	0	0	0
TCGA-30-1862	0	0	0	0	0	0	0	0	0	0	0	0	0	0
TCGA-30-1891	1	1	1	1	1	1	0	0	1	1	0	0	0	0
TCGA-31-1950	1	0	0	0	1	0	0	0	1	0	0	0	0	0
TCGA-31-1953	1	0	0	0	1	0	0	0	1	0	0	0	0	0
TCGA-31-1959	1	0	0	0	1	0	0	0	1	0	0	0	0	0
TCGA-32-1970	1	1	0	0	0	0	0	0	0	0	0	0	0	0
TCGA-32-1976	0	0	0	0	0	0	0	0	0	0	0	0	0	0
TCGA-32-1977	0	0	0	0	0	0	0	0	0	0	0	0	0	0
TCGA-32-1979	0	0	0	0	0	0	0	0	0	0	0	0	0	0
TCGA-32-1980	0	0	0	0	0	0	0	0	0	0	0	0	0	0
TCGA-32-1982	1	1	0	0	0	0	0	0	0	0	0	0	0	0
TCGA-32-1986	1	1	0	0	0	0	0	0	0	0	0	0	0	0
TCGA-32-1991	1	1	0	0	0	0	1	0	0	0	0	0	0	0
TCGA-32-2491	1	1	0	0	0	0	0	0	0	0	0	0	0	0
TCGA-32-2494	1	1	0	0	0	0	0	0	0	1	0	0	0	0
TCGA-32-2495	1	1	0	0	0	0	0	0	0	0	0	0	0	0
TCGA-32-2615	1	1	0	0	0	0	0	0	0	1	0	0	0	0
TCGA-32-2616	1	1	0	0	0	0	1	0	0	0	0	0	0	0
TCGA-32-2632	0	0	0	0	0	0	0	0	0	0	0	0	0	0
TCGA-32-2634	1	1	0	0	0	0	0	0	0	0	0	0	0	0
TCGA-32-2638	1	1	0	0	0	0	0	0	0	1	0	0	0	0
TCGA-32-4208	1	1	0	0	0	0	0	0	0	0	0	0	0	0
TCGA-32-4210	0	0	0	0	0	0	0	0	0	0	0	0	0	0
TCGA-32-4211	1	1	0	0	0	0	0	0	0	0	0	0	0	0
TCGA-32-4213	1	1	0	0	0	0	0	0	0	1	0	0	0	0
TCGA-32-4719	1	1	0	0	0	0	0	0	0	0	0	0	0	0
TCGA-32-5222	1	1	0	0	0	0	0	0	0	0	0	0	0	0
TCGA-33-4532	0	0	0	0	0	0	0	0	0	0	0	0	0	0
TCGA-33-4533	0	0	0	0	0	0	0	0	0	0	0	0	0	0
TCGA-33-4538	0	0	0	0	0	0	0	0	0	0	0	0	0	0
TCGA-33-4547	0	0	0	0	0	0	0	0	0	0	0	0	0	0
TCGA-33-4566	0	0	0	0	0	0	0	0	0	0	0	0	0	0
TCGA-33-4582	0	0	0	0	0	0	0	0	0	0	0	0	0	0
TCGA-33-4583	0	0	0	0	0	0	0	0	0	0	0	0	0	0
TCGA-33-4586	0	0	0	0	0	0	0	0	0	0	0	0	0	0
TCGA-33-4587	1	1	1	0	1	1	0	0	1	0	0	0	0	0
TCGA-33-4589	0	0	0	0	0	0	0	0	0	0	0	0	0	0
TCGA-33-6737	1	0	0	1	1	0	0	0	0	0	0	0	0	0
TCGA-33-6738	1	0	0	1	1	0	0	0	0	0	0	0	0	0
TCGA-33-A4WN	0	0	0	0	0	0	0	0	0	0	0	0	0	0
TCGA-33-A5GW	0	0	0	0	0	0	0	0	0	0	0	0	0	0
TCGA-33-AAS8	0	0	0	0	0	0	0	0	0	0	0	0	0	0
TCGA-33-AASB	0	0	0	0	0	0	0	0	0	0	0	0	0	0
TCGA-33-AASD	0	0	0	0	0	0	0	0	0	0	0	0	0	0
TCGA-33-AASI	1	0	0	1	0	0	0	0	1	0	0	0	0	0
TCGA-33-AASJ	0	0	0	0	0	0	0	0	0	0	0	0	0	0
TCGA-33-AASL	0	0	0	0	0	0	0	0	0	0	0	0	0	0
TCGA-34-2596	0	0	0	0	0	0	0	0	0	0	0	0	0	0
TCGA-34-2600	0	0	0	0	0	0	0	0	0	0	0	0	0	0
TCGA-34-2604	0	0	0	0	0	0	0	0	0	0	0	0	0	0
TCGA-34-2605	1	0	0	0	1	0	0	0	1	0	0	0	0	0
TCGA-34-2608	0	0	0	0	0	0	0	0	0	0	0	0	0	0
TCGA-34-2609	1	0	0	1	1	0	0	0	1	0	0	0	0	0
TCGA-34-5231	0	0	0	0	0	0	0	0	0	0	0	0	0	0
TCGA-34-5232	0	0	0	0	0	0	0	0	0	0	0	0	0	0
TCGA-34-5234	0	0	0	0	0	0	0	0	0	0	0	0	0	0
TCGA-34-5236	0	0	0	0	0	0	0	0	0	0	0	0	0	0
TCGA-34-5239	0	0	0	0	0	0	0	0	1	0	0	0	0	0
TCGA-34-5240	1	0	0	0	1	0	0	0	1	0	0	0	0	0
TCGA-34-5241	0	0	0	0	0	0	0	0	0	0	0	0	0	0
TCGA-34-5927	1	0	0	0	1	0	0	0	1	0	0	0	0	0
TCGA-34-5928	0	0	0	0	0	0	0	0	0	0	0	0	0	0
TCGA-34-5929	0	0	0	0	0	0	0	0	0	0	0	0	0	0
TCGA-34-7107	0	0	0	0	0	0	0	0	0	0	0	0	0	0
TCGA-34-8454	1	0	0	0	1	0	0	0	1	0	0	0	0	0
TCGA-34-8455	0	0	0	0	0	0	0	0	0	0	0	0	0	0
TCGA-34-8456	0	0	0	0	0	0	0	0	0	0	0	0	0	0
TCGA-34-A5IX	0	0	0	0	0	0	0	0	0	0	0	0	0	0
TCGA-35-3615	0	0	0	0	0	0	0	0	0	0	0	0	0	0
TCGA-35-4122	0	0	0	0	0	0	0	0	0	0	0	0	0	0
TCGA-35-4123	0	0	0	0	0	0	0	0	0	0	0	0	0	0
TCGA-35-5375	0	0	0	0	0	0	0	0	0	0	0	0	0	0
TCGA-36-2530	1	0	0	0	1	0	0	0	1	1	0	0	0	0
TCGA-36-2532	1	0	0	0	1	0	0	0	1	0	0	0	0	0
TCGA-36-2533	0	0	0	0	0	0	0	0	0	0	0	0	0	0
TCGA-36-2534	1	0	0	0	1	0	0	0	1	0	0	0	0	0
TCGA-36-2537	1	0	1	1	1	0	0	0	1	0	0	0	0	0
TCGA-36-2538	1	0	1	0	1	0	0	0	1	0	0	0	0	0
TCGA-36-2540	1	0	0	0	1	0	0	0	1	0	0	0	0	0
TCGA-36-2542	1	0	0	0	1	0	0	0	1	0	0	0	0	0
TCGA-36-2543	0	0	0	0	0	0	0	0	0	0	0	0	0	0
TCGA-36-2544	1	0	0	0	1	0	0	0	1	0	0	0	0	0
TCGA-36-2545	1	0	0	0	1	0	0	0	1	0	0	0	0	0
TCGA-36-2547	1	0	0	0	1	0	0	0	1	0	0	0	0	0
TCGA-36-2548	1	0	0	0	1	0	0	0	1	0	0	0	0	0
TCGA-36-2551	1	0	1	0	1	0	0	0	1	0	0	0	0	0
TCGA-36-2552	1	0	0	0	1	0	0	0	1	0	0	0	0	0
TCGA-37-3783	0	0	0	0	0	0	0	0	0	0	0	0	0	0
TCGA-37-3789	0	0	0	0	0	0	0	0	0	0	0	0	0	0
TCGA-37-3792	0	0	0	0	0	0	0	0	0	0	0	0	0	0
TCGA-37-4129	0	0	0	0	0	0	0	0	0	0	0	0	0	0
TCGA-37-4130	0	0	0	0	0	0	0	0	0	0	0	0	0	0
TCGA-37-4132	0	0	0	0	0	0	0	0	0	0	0	0	0	0
TCGA-37-4133	0	0	0	0	0	0	0	0	0	0	0	0	0	0
TCGA-37-4135	0	0	0	0	0	0	0	0	0	0	0	0	0	0
TCGA-37-4141	0	0	0	0	0	0	0	0	0	0	0	0	0	0
TCGA-37-5819	0	0	0	0	0	0	0	0	0	0	0	0	0	0
TCGA-37-A5EL	1	1	0	0	0	0	0	0	0	0	0	0	0	0
TCGA-37-A5EN	0	0	0	0	0	0	0	0	0	0	0	0	0	0
TCGA-38-4625	0	0	0	0	0	0	0	0	0	0	0	0	0	0
TCGA-38-4626	0	0	0	0	0	0	0	0	0	0	0	0	0	0
TCGA-38-4627	0	0	0	0	0	0	0	0	0	0	0	0	0	0
TCGA-38-4628	1	0	0	0	1	0	0	0	1	0	0	0	0	0
TCGA-38-4629	0	0	0	0	0	0	0	0	0	0	0	0	0	0
TCGA-38-4630	0	0	0	0	0	0	0	0	0	0	0	0	0	0
TCGA-38-4631	0	0	0	0	0	0	0	0	0	0	0	0	0	0
TCGA-38-4632	1	0	0	1	1	1	0	0	1	0	0	0	0	0
TCGA-38-6178	1	0	0	0	1	0	0	0	1	0	0	0	0	0
TCGA-38-7271	1	0	0	1	1	0	0	0	0	0	0	0	0	0
TCGA-38-A44F	0	0	0	0	0	0	0	0	0	0	0	0	0	0
TCGA-39-5011	1	0	0	0	1	0	0	0	1	0	0	0	0	0
TCGA-39-5016	0	0	0	0	0	0	0	0	0	0	0	0	0	0
TCGA-39-5019	0	0	0	0	0	0	0	0	0	0	0	0	0	0
TCGA-39-5021	1	0	0	0	1	1	0	0	0	0	0	0	0	0
TCGA-39-5022	0	0	0	0	0	0	0	0	0	0	0	0	0	0
TCGA-39-5024	1	0	0	0	1	0	0	0	1	0	0	0	0	0
TCGA-39-5028	0	0	0	0	0	0	0	0	0	0	0	0	0	0
TCGA-39-5029	1	0	0	1	1	0	0	0	1	1	0	0	0	0
TCGA-39-5030	0	0	0	0	0	0	0	0	0	0	0	0	0	0
TCGA-39-5031	0	0	0	0	0	0	0	0	0	0	0	0	0	0
TCGA-39-5034	0	0	0	0	0	0	0	0	0	0	0	0	0	0
TCGA-39-5035	0	0	0	0	0	0	0	0	0	0	0	0	0	0
TCGA-39-5036	0	0	0	0	0	0	0	0	0	0	0	0	0	0
TCGA-39-5037	1	0	0	1	1	0	0	0	0	0	0	0	0	0
TCGA-39-5039	0	0	0	0	0	0	0	0	0	0	0	0	0	0
TCGA-39-5040	1	0	0	1	1	0	0	0	1	1	0	0	0	0
TCGA-3A-A9I5	1	0	0	1	0	0	0	0	0	0	0	0	0	0
TCGA-3A-A9I7	1	0	0	1	0	0	0	0	0	0	0	0	0	0
TCGA-3A-A9I9	1	0	0	1	1	0	1	0	0	0	0	0	0	1
TCGA-3A-A9IB	0	0	0	0	0	0	0	0	0	0	0	0	0	0
TCGA-3A-A9IC	1	0	0	1	0	0	0	0	0	0	0	0	0	0
TCGA-3A-A9IH	1	0	0	1	1	1	0	0	0	0	0	0	0	1
TCGA-3A-A9IJ	0	0	0	0	0	0	0	0	0	0	0	0	0	0
TCGA-3A-A9IL	0	0	0	0	0	0	0	0	0	0	0	0	0	0
TCGA-3A-A9IN	1	0	0	1	0	0	0	0	0	0	0	0	0	0
TCGA-3A-A9IO	0	0	0	0	0	0	0	0	0	0	0	0	0	0
TCGA-3A-A9IR	0	0	0	0	0	0	0	0	0	0	0	0	0	0
TCGA-3A-A9IS	0	0	0	0	0	0	0	0	0	0	0	0	0	0
TCGA-3A-A9IU	1	0	0	1	0	0	0	0	0	0	0	0	0	0
TCGA-3A-A9IV	0	0	0	0	0	0	0	0	0	0	0	0	0	0
TCGA-3A-A9IX	1	0	0	1	0	0	0	0	0	0	0	0	0	0
TCGA-3A-A9IZ	1	0	0	1	0	0	0	0	0	0	0	0	0	0
TCGA-3A-A9J0	1	0	0	1	1	1	0	0	0	0	0	0	0	1
TCGA-3B-A9HI	1	1	1	1	0	0	0	0	1	0	0	0	0	0
TCGA-3B-A9HJ	0	0	0	0	0	0	0	0	0	0	0	0	0	0
TCGA-3B-A9HL	1	1	1	1	0	0	0	0	1	1	0	0	0	0
TCGA-3B-A9HO	0	0	0	0	0	0	0	0	0	0	0	0	0	0
TCGA-3B-A9HP	1	0	0	1	0	0	0	0	1	0	0	0	0	0
TCGA-3B-A9HQ	0	0	0	0	0	0	0	0	0	0	0	0	0	0
TCGA-3B-A9HR	1	1	1	1	0	0	0	0	1	1	0	0	0	0
TCGA-3B-A9HS	1	1	1	1	0	0	0	0	1	0	0	0	0	0
TCGA-3B-A9HT	1	0	0	0	1	0	0	0	0	0	0	0	0	0
TCGA-3B-A9HU	0	0	0	0	0	0	0	0	0	0	0	0	0	0
TCGA-3B-A9HV	1	1	1	1	0	0	0	0	1	0	0	0	0	0
TCGA-3B-A9HX	0	0	0	0	0	0	0	0	0	0	0	0	0	0
TCGA-3B-A9HY	0	0	0	0	0	0	0	0	0	0	0	0	0	0
TCGA-3B-A9HZ	1	0	0	1	0	0	0	0	1	1	0	0	0	0
TCGA-3B-A9I0	1	0	1	1	0	0	0	0	1	0	0	0	0	0
TCGA-3B-A9I1	1	0	1	1	0	0	1	0	1	0	0	0	0	0
TCGA-3B-A9I3	0	0	0	0	0	0	0	0	0	0	0	0	0	0
TCGA-3C-AAAU	0	0	0	0	0	0	1	0	0	0	0	0	0	0
TCGA-3C-AALI	0	0	0	0	0	0	0	0	0	0	0	0	1	0
TCGA-3C-AALJ	1	1	1	0	0	0	0	0	0	1	0	0	0	1
TCGA-3C-AALK	1	0	0	0	1	0	0	0	1	1	0	0	0	0
TCGA-3E-AAAZ	1	0	0	1	0	0	0	0	1	0	0	0	0	0
TCGA-3H-AB3K	0	0	0	0	0	0	0	0	0	1	0	0	0	0
TCGA-3H-AB3L	0	0	0	0	0	0	0	0	0	1	0	0	0	0
TCGA-3H-AB3M	1	0	1	1	1	0	0	0	0	1	0	0	0	0
TCGA-3H-AB3S	1	0	0	1	0	0	0	0	0	1	0	0	0	0
TCGA-3H-AB3T	1	0	0	1	1	0	0	0	0	1	1	0	0	0
TCGA-3H-AB3U	0	0	0	0	0	0	0	0	0	1	0	0	0	0
TCGA-3H-AB3X	1	0	0	1	1	0	0	0	0	1	0	0	0	0
TCGA-3K-AAZ8	0	0	0	0	0	0	0	0	0	1	0	0	0	0
TCGA-3L-AA1B	0	0	0	0	0	0	0	0	0	0	0	0	0	0
TCGA-3M-AB46	1	0	0	1	0	0	0	0	0	0	0	0	0	1
TCGA-3M-AB47	1	0	1	1	1	0	0	0	0	0	0	0	0	0
TCGA-3N-A9WB	0	0	0	0	0	0	0	0	0	0	0	0	0	0
TCGA-3N-A9WC	0	0	0	0	0	0	0	0	0	0	0	0	0	0
TCGA-3N-A9WD	0	0	0	0	0	0	0	0	0	0	0	0	0	0
TCGA-3P-A9WA	1	0	0	0	1	0	0	0	1	0	0	0	0	0
TCGA-3R-A8YX	0	0	0	0	0	0	0	0	0	0	0	0	0	0
TCGA-3U-A98D	0	0	0	0	0	0	0	0	0	0	0	0	0	0
TCGA-3U-A98E	1	0	0	1	1	0	0	0	0	1	0	0	0	0
TCGA-3U-A98F	1	0	0	1	1	0	0	0	0	0	0	0	0	0
TCGA-3U-A98G	0	0	0	0	0	0	0	0	0	0	0	0	0	0
TCGA-3U-A98H	0	0	0	0	0	0	0	0	0	1	0	0	0	0
TCGA-3U-A98I	1	0	0	1	1	0	0	0	0	0	0	0	0	0
TCGA-3U-A98J	1	0	0	1	1	0	0	0	0	0	0	0	0	0
TCGA-3X-AAV9	1	0	0	1	1	0	0	0	0	0	0	0	0	0
TCGA-3X-AAVA	0	0	0	0	0	0	0	0	0	0	0	0	0	0
TCGA-3X-AAVB	0	0	0	0	0	0	0	0	0	0	0	0	0	0
TCGA-3X-AAVC	0	0	0	0	0	0	0	0	0	0	0	0	0	0
TCGA-3X-AAVE	0	0	0	0	0	0	0	0	0	0	0	0	0	0
TCGA-3Z-A93Z	0	0	0	0	0	0	0	0	0	0	0	0	0	0
TCGA-41-2571	1	1	0	0	0	0	0	0	0	0	0	0	0	0
TCGA-41-2572	1	1	0	0	0	0	0	0	0	1	0	0	0	0
TCGA-41-2573	1	1	0	0	0	0	0	0	0	1	0	1	0	0
TCGA-41-2575	1	1	0	0	0	0	0	0	0	1	0	0	0	0
TCGA-41-3392	0	0	0	0	0	0	0	0	0	0	0	0	0	0
TCGA-41-3393	1	1	0	0	0	0	0	0	0	0	0	0	0	0
TCGA-41-3915	1	1	0	0	0	0	0	0	0	0	0	0	0	0
TCGA-41-4097	0	0	0	0	0	0	0	0	0	0	0	0	0	0
TCGA-41-5651	1	1	0	0	0	0	0	0	0	1	0	0	0	0
TCGA-41-6646	1	1	0	0	0	0	0	0	0	0	0	0	0	0
TCGA-42-2582	1	0	0	0	1	1	0	0	1	0	0	0	0	0
TCGA-42-2587	1	0	0	0	1	0	0	0	1	0	0	0	1	0
TCGA-42-2588	1	0	1	1	1	0	1	0	1	1	0	0	0	1
TCGA-42-2589	1	0	0	1	1	0	0	0	1	0	0	0	0	0
TCGA-42-2590	1	0	0	1	1	0	0	0	1	0	0	0	0	0
TCGA-42-2591	1	0	0	0	1	0	0	0	1	0	0	0	0	0
TCGA-42-2593	0	0	0	0	0	0	0	0	0	0	0	0	0	0
TCGA-43-2576	1	0	0	0	1	0	0	0	1	0	0	0	0	0
TCGA-43-2578	0	0	0	0	0	0	0	0	0	0	0	0	0	0
TCGA-43-2581	1	0	0	1	1	0	0	0	0	0	0	0	0	0
TCGA-43-3394	1	0	0	1	1	0	0	0	1	0	0	0	0	0
TCGA-43-3920	0	0	0	0	0	0	0	0	0	0	0	0	0	0
TCGA-43-5668	1	0	0	1	0	0	0	0	0	0	1	0	1	0
TCGA-43-5670	1	0	0	0	1	0	0	0	1	0	0	0	0	0
TCGA-43-6143	0	0	0	0	0	0	0	0	0	0	1	0	0	0
TCGA-43-6647	1	0	0	0	1	0	0	0	1	0	0	0	0	0
TCGA-43-6770	0	0	0	0	0	0	0	0	0	0	1	0	0	0
TCGA-43-6771	0	0	0	0	0	0	0	0	0	0	0	0	0	0
TCGA-43-6773	0	0	0	0	0	0	0	0	0	0	0	0	0	0
TCGA-43-7656	0	0	0	0	0	0	0	0	0	0	0	0	0	0
TCGA-43-7657	0	0	0	0	0	0	0	0	0	0	0	0	0	0
TCGA-43-7658	0	0	0	0	0	0	0	0	0	0	0	0	0	0
TCGA-43-8115	1	0	0	0	1	0	0	0	1	0	0	0	0	0
TCGA-43-8116	0	0	0	0	0	0	0	0	0	0	0	0	0	0
TCGA-43-8118	1	0	0	0	1	0	0	0	1	0	0	0	0	0
TCGA-43-A474	1	0	0	0	1	0	0	0	1	0	0	0	0	0
TCGA-43-A475	1	0	0	0	1	0	0	0	1	0	0	0	0	0
TCGA-43-A56U	0	0	0	0	0	0	0	0	0	0	0	0	0	0
TCGA-43-A56V	1	0	0	0	1	0	0	0	1	0	0	0	0	0
TCGA-44-2655	0	0	0	0	0	0	0	0	0	0	0	0	0	0
TCGA-44-2656	0	0	0	0	0	0	0	0	0	0	0	0	0	0
TCGA-44-2657	0	0	0	0	0	0	0	0	0	0	0	0	0	0
TCGA-44-2659	1	0	0	1	1	0	0	0	0	0	0	0	0	0
TCGA-44-2661	0	0	0	0	0	0	0	0	0	0	0	0	0	0
TCGA-44-2662	1	0	0	0	1	0	0	0	1	0	1	0	0	0
TCGA-44-2665	1	0	0	1	1	0	0	0	0	1	0	0	0	0
TCGA-44-2666	0	0	0	0	0	0	0	0	0	0	0	0	0	0
TCGA-44-2668	0	0	0	0	0	0	0	0	0	0	0	0	0	0
TCGA-44-3396	1	0	0	1	1	0	0	0	0	0	0	0	0	0
TCGA-44-3398	0	0	0	0	0	0	0	0	0	0	0	0	0	0
TCGA-44-3917	0	0	0	0	0	0	0	0	0	0	0	0	0	0
TCGA-44-3918	1	0	0	1	1	0	0	0	0	0	0	0	0	0
TCGA-44-3919	0	0	0	0	0	0	0	0	0	0	0	0	0	0
TCGA-44-4112	1	0	0	1	1	0	0	0	0	0	0	0	0	0
TCGA-44-5643	1	0	0	0	1	0	0	0	1	1	0	0	0	0
TCGA-44-5644	0	0	0	0	0	0	0	0	0	0	0	0	0	0
TCGA-44-5645	0	0	0	0	0	0	0	0	0	0	0	0	0	0
TCGA-44-6144	0	0	0	0	0	0	0	0	0	0	0	0	0	0
TCGA-44-6145	0	0	0	0	0	0	0	0	0	0	0	0	0	0
TCGA-44-6146	1	0	0	1	1	0	0	0	0	0	0	0	0	0
TCGA-44-6147	0	0	0	0	0	0	0	0	0	0	0	0	0	0
TCGA-44-6148	0	0	0	0	0	0	0	0	0	0	0	0	0	0
TCGA-44-6774	1	0	0	1	1	0	0	0	0	0	0	0	0	0
TCGA-44-6775	0	0	0	0	0	0	0	0	0	0	0	0	0	0
TCGA-44-6776	0	0	0	0	0	0	0	0	0	0	0	0	0	0
TCGA-44-6777	0	0	0	0	0	0	0	0	0	0	0	0	0	0
TCGA-44-6778	0	0	0	0	0	0	0	0	0	0	0	0	0	0
TCGA-44-6779	1	0	0	1	1	0	0	0	1	0	0	0	0	0
TCGA-44-7659	0	0	0	0	0	0	0	0	0	0	0	0	0	0
TCGA-44-7660	0	0	0	0	0	0	0	0	0	0	1	0	0	0
TCGA-44-7661	0	0	0	0	0	0	0	0	0	0	0	0	0	0
TCGA-44-7662	0	0	0	0	0	0	0	0	0	0	0	0	0	0
TCGA-44-7667	0	0	0	0	0	0	0	0	0	0	0	0	0	0
TCGA-44-7669	1	0	0	1	1	0	0	0	0	0	0	0	0	0
TCGA-44-7670	1	0	0	0	1	0	0	0	1	0	0	0	0	0
TCGA-44-7671	0	0	0	0	0	0	0	0	0	0	0	0	0	0
TCGA-44-7672	0	0	0	0	0	0	0	0	0	0	0	0	0	0
TCGA-44-8117	1	0	0	0	1	0	0	0	1	0	0	0	0	0
TCGA-44-8119	0	0	0	0	0	0	0	0	0	0	0	0	0	0
TCGA-44-8120	0	0	0	0	0	0	0	0	0	0	0	0	0	0
TCGA-44-A479	0	0	0	0	0	0	0	0	0	0	0	0	0	0
TCGA-44-A47A	0	0	0	0	0	0	0	0	0	0	0	0	0	0
TCGA-44-A47B	0	0	0	0	0	0	0	0	0	0	0	0	0	0
TCGA-44-A47F	1	0	0	1	1	0	0	0	0	0	0	0	0	0
TCGA-44-A47G	0	0	0	0	0	0	0	0	0	0	0	0	0	0
TCGA-44-A4SS	0	0	0	0	0	0	0	0	0	0	0	0	0	0
TCGA-44-A4SU	0	0	0	0	0	0	0	0	0	0	0	0	0	0
TCGA-46-3765	0	0	0	0	0	0	0	0	0	0	0	0	0	0
TCGA-46-3767	0	0	0	0	0	0	0	0	0	0	0	0	0	0
TCGA-46-3768	1	0	0	0	1	0	0	0	1	0	0	0	0	0
TCGA-46-3769	1	0	0	0	1	1	0	0	0	0	0	0	0	0
TCGA-46-6025	1	0	0	1	1	0	0	0	0	0	0	0	0	0
TCGA-46-6026	1	0	0	1	1	0	0	0	1	0	0	0	0	0
TCGA-49-4486	0	0	0	0	0	0	0	0	0	0	0	0	0	0
TCGA-49-4487	0	0	0	0	0	0	0	0	0	0	0	0	0	0
TCGA-49-4488	0	0	0	0	0	0	0	0	0	0	0	0	0	0
TCGA-49-4490	1	0	0	0	1	0	0	0	0	0	0	0	0	0
TCGA-49-4494	0	0	0	0	0	0	0	0	0	0	0	0	0	0
TCGA-49-4501	1	0	0	1	0	0	0	0	0	0	0	0	0	0
TCGA-49-4505	0	0	0	0	0	0	0	0	0	0	0	0	0	0
TCGA-49-4506	0	0	0	0	0	0	0	0	0	0	0	0	0	0
TCGA-49-4507	1	0	0	1	1	0	0	0	1	0	0	0	0	0
TCGA-49-4510	0	0	0	0	0	0	0	0	0	0	0	0	0	0
TCGA-49-4512	0	0	0	0	0	0	0	0	0	0	0	0	0	0
TCGA-49-4514	0	0	0	0	0	0	0	0	0	0	0	0	0	0
TCGA-49-6742	1	0	0	1	1	0	0	1	0	0	0	0	0	0
TCGA-49-6743	1	0	0	1	1	0	0	0	0	1	0	0	0	0
TCGA-49-6744	0	0	0	0	0	0	0	0	0	0	0	0	0	0
TCGA-49-6745	0	0	0	0	0	0	0	0	0	0	0	0	0	0
TCGA-49-6761	0	0	0	0	0	0	0	0	0	0	0	0	0	0
TCGA-49-6767	0	0	0	0	0	0	0	0	0	0	0	0	0	0
TCGA-49-AAQV	0	0	0	0	0	0	0	0	0	0	0	0	0	0
TCGA-49-AAR0	0	0	0	0	0	0	0	0	0	0	0	0	0	0
TCGA-49-AAR2	0	0	0	0	0	0	0	0	1	0	0	0	0	0
TCGA-49-AAR3	0	0	0	0	0	0	0	0	0	0	0	0	0	0
TCGA-49-AAR4	1	0	0	0	1	0	0	0	1	0	0	0	0	0
TCGA-49-AAR9	0	0	0	0	0	0	0	0	0	0	0	0	0	0
TCGA-49-AARE	0	0	0	0	0	0	0	0	0	0	0	0	0	0
TCGA-49-AARN	0	0	0	0	0	0	0	0	0	0	0	0	0	0
TCGA-49-AARO	0	0	0	0	0	0	0	0	0	0	0	0	0	0
TCGA-49-AARQ	0	0	0	0	0	0	0	0	0	0	0	0	0	0
TCGA-4A-A93W	0	0	0	0	0	0	0	0	0	0	0	0	0	0
TCGA-4A-A93X	0	0	0	0	0	0	0	0	0	1	0	0	0	0
TCGA-4B-A93V	0	0	0	0	0	0	0	0	0	0	0	0	0	0
TCGA-4C-A93U	0	0	0	0	0	0	0	0	0	0	0	0	0	0
TCGA-4E-A92E	0	0	0	0	0	0	0	0	0	0	0	0	0	0
TCGA-4G-AAZO	1	0	0	1	0	0	0	0	0	0	0	0	0	0
TCGA-4G-AAZT	0	0	0	0	0	0	0	0	0	0	0	0	0	0
TCGA-4H-AAAK	1	1	1	1	0	0	0	0	0	0	0	0	0	0
TCGA-4J-AA1J	0	0	0	0	0	0	0	0	0	0	0	0	0	0
TCGA-4K-AA1G	1	0	1	0	1	1	0	0	0	0	0	0	0	0
TCGA-4K-AA1H	0	0	0	0	0	0	0	0	0	0	0	0	0	0
TCGA-4K-AA1I	0	0	0	0	0	0	0	0	0	0	0	0	0	0
TCGA-4K-AAAL	1	0	1	0	1	1	0	0	0	0	0	0	0	0
TCGA-4L-AA1F	0	0	0	0	0	0	1	0	0	0	0	0	0	0
TCGA-4N-A93T	1	0	0	1	0	0	0	0	0	0	0	0	0	0
TCGA-4P-AA8J	0	0	0	0	0	0	0	0	0	0	0	0	0	0
TCGA-4R-AA8I	0	0	0	0	0	0	0	0	0	0	0	0	0	0
TCGA-4T-AA8H	0	0	0	0	0	0	0	0	0	0	0	0	0	0
TCGA-4W-AA9R	0	0	0	0	0	0	0	0	0	0	0	0	0	0
TCGA-4W-AA9S	1	1	0	0	0	0	0	0	0	0	0	0	0	0
TCGA-4W-AA9T	1	1	0	0	0	0	0	0	0	0	0	0	0	0
TCGA-4Z-AA7M	0	0	0	0	0	0	0	0	0	0	0	0	0	0
TCGA-4Z-AA7O	0	0	0	0	0	0	0	0	0	0	0	0	0	0
TCGA-4Z-AA7Q	0	0	0	0	0	0	0	0	0	0	0	0	0	0
TCGA-4Z-AA7R	0	0	0	0	0	0	0	0	0	0	0	0	0	0
TCGA-4Z-AA7S	0	0	0	0	0	0	0	0	0	0	0	0	0	0
TCGA-4Z-AA7W	0	0	0	0	0	0	0	0	0	0	0	0	0	0
TCGA-4Z-AA7Y	0	0	0	0	0	0	0	0	0	0	0	0	0	0
TCGA-4Z-AA80	0	0	0	0	0	0	0	0	0	0	0	0	0	0
TCGA-4Z-AA81	0	0	0	0	0	0	0	0	0	0	0	0	0	0
TCGA-4Z-AA82	0	0	0	0	0	0	0	0	0	0	0	0	0	0
TCGA-4Z-AA83	0	0	0	0	0	0	0	0	0	0	0	0	0	0
TCGA-4Z-AA84	0	0	0	0	0	0	0	0	0	0	0	0	0	0
TCGA-4Z-AA86	0	0	0	0	0	0	0	0	0	0	0	0	0	0
TCGA-4Z-AA87	0	0	0	0	0	0	0	0	0	0	0	0	0	0
TCGA-4Z-AA89	0	0	0	0	0	0	0	0	0	0	0	0	0	0
TCGA-50-5044	0	0	0	0	0	0	0	0	0	0	0	0	0	0
TCGA-50-5045	0	0	0	0	0	0	0	0	0	0	0	0	0	0
TCGA-50-5049	0	0	0	0	0	0	0	0	0	0	0	0	0	0
TCGA-50-5051	1	0	0	0	1	0	0	0	1	0	0	0	0	0
TCGA-50-5055	1	0	0	1	1	0	0	0	1	1	0	0	1	0
TCGA-50-5066	1	0	0	0	1	0	0	0	1	1	0	0	0	0
TCGA-50-5068	0	0	0	0	0	0	0	0	1	0	0	0	0	0
TCGA-50-5072	1	0	0	0	1	0	0	0	1	0	0	0	0	0
TCGA-50-5930	0	0	0	0	0	0	0	0	1	0	0	0	0	0
TCGA-50-5931	0	0	0	0	0	0	0	0	0	0	0	0	0	0
TCGA-50-5932	0	0	0	0	0	0	0	0	0	0	0	0	0	0
TCGA-50-5933	1	0	0	0	1	0	0	0	1	0	0	0	0	0
TCGA-50-5935	0	0	0	0	0	0	0	0	0	0	0	0	0	0
TCGA-50-5936	0	0	0	0	0	0	0	0	1	0	0	0	0	0
TCGA-50-5939	0	0	0	0	0	0	0	0	0	0	0	0	0	0
TCGA-50-5941	1	0	0	0	1	0	0	0	1	0	0	0	0	0
TCGA-50-5942	0	0	0	0	0	0	0	0	0	0	0	0	0	0
TCGA-50-5944	0	0	0	0	0	0	0	0	0	0	0	0	0	0
TCGA-50-5946	0	0	0	0	0	0	0	0	0	0	0	0	0	0
TCGA-50-6590	1	0	0	0	1	0	0	0	1	0	0	0	0	0
TCGA-50-6591	0	0	0	0	0	0	0	0	0	0	0	0	0	0
TCGA-50-6592	0	0	0	0	0	0	0	0	0	0	0	0	0	0
TCGA-50-6593	0	0	0	0	0	0	0	0	0	0	0	0	0	0
TCGA-50-6594	0	0	0	0	0	0	0	0	0	0	0	0	0	0
TCGA-50-6595	1	0	0	0	1	0	0	0	0	0	0	0	0	0
TCGA-50-6597	0	0	0	0	0	0	0	0	0	0	0	0	0	0
TCGA-50-6673	0	0	0	0	0	0	0	0	0	0	0	0	0	0
TCGA-50-7109	0	0	0	0	0	0	0	0	0	0	0	0	0	0
TCGA-50-8457	0	0	0	0	0	0	0	0	0	0	0	0	0	0
TCGA-50-8459	1	0	0	1	1	0	0	0	0	1	0	0	0	0
TCGA-50-8460	0	0	0	0	0	0	0	0	0	0	0	0	0	0
TCGA-51-4079	0	0	0	0	0	0	0	0	0	0	0	0	0	0
TCGA-51-4080	0	0	0	0	0	0	0	0	0	0	0	0	0	0
TCGA-51-4081	1	0	0	0	1	0	0	0	1	0	0	0	0	0
TCGA-52-7622	0	0	0	0	0	0	0	0	0	0	0	0	0	0
TCGA-52-7809	0	0	0	0	0	0	0	0	0	0	0	0	0	0
TCGA-52-7810	0	0	0	0	0	0	0	0	0	0	0	0	0	0
TCGA-52-7811	0	0	0	0	0	0	0	0	0	0	0	0	0	0
TCGA-52-7812	0	0	0	0	0	0	0	0	1	1	0	0	0	0
TCGA-53-7624	1	0	0	1	1	1	0	0	1	1	0	0	0	0
TCGA-53-7626	1	0	0	0	1	0	0	0	1	0	0	0	0	0
TCGA-53-7813	1	0	0	0	1	0	0	0	1	0	0	0	0	0
TCGA-53-A4EZ	1	0	0	0	1	0	0	0	1	0	0	0	0	0
TCGA-55-1592	0	0	0	0	0	0	0	0	0	0	0	0	0	0
TCGA-55-1594	0	0	0	0	0	0	0	0	0	0	0	0	0	0
TCGA-55-1595	0	0	0	0	0	0	0	0	0	0	0	0	0	0
TCGA-55-1596	1	0	0	0	1	0	0	0	1	0	0	0	0	0
TCGA-55-5899	1	0	0	0	1	0	0	0	1	0	0	0	0	0
TCGA-55-6543	0	0	0	0	0	0	0	0	0	0	0	0	0	0
TCGA-55-6642	0	0	0	0	0	0	0	0	0	0	0	0	0	0
TCGA-55-6712	1	0	0	0	1	0	0	0	1	0	0	0	0	0
TCGA-55-6968	0	0	0	0	0	0	0	0	0	0	0	0	0	0
TCGA-55-6969	0	0	0	0	0	0	0	0	0	0	0	0	0	0
TCGA-55-6970	1	0	0	0	1	1	0	0	1	0	0	0	0	0
TCGA-55-6971	0	0	0	0	0	0	0	0	0	0	0	0	0	0
TCGA-55-6972	0	0	0	0	0	0	0	0	0	0	0	0	0	0
TCGA-55-6975	0	0	0	0	0	0	0	0	0	0	0	0	0	0
TCGA-55-6978	0	0	0	0	0	0	0	0	0	0	0	0	0	0
TCGA-55-6979	1	0	0	0	1	0	0	0	1	0	0	0	0	0
TCGA-55-6980	0	0	0	0	0	0	0	0	0	0	0	0	0	0
TCGA-55-6981	0	0	0	0	0	0	0	0	0	0	0	0	1	0
TCGA-55-6982	1	0	0	1	0	0	0	0	1	1	0	0	0	0
TCGA-55-6983	0	0	0	0	0	0	0	0	0	0	0	0	1	0
TCGA-55-6984	0	0	0	0	0	0	0	0	0	0	0	0	1	0
TCGA-55-6985	0	0	0	0	0	0	0	0	0	0	0	0	0	0
TCGA-55-6986	0	0	0	0	0	0	0	0	0	0	0	0	0	0
TCGA-55-6987	0	0	0	0	0	0	0	0	0	0	0	0	0	0
TCGA-55-7281	1	0	0	1	1	0	0	0	1	1	0	0	0	0
TCGA-55-7283	1	0	0	1	1	0	0	0	0	0	0	0	0	0
TCGA-55-7284	0	0	0	0	0	0	0	0	0	0	0	0	0	0
TCGA-55-7570	0	0	0	0	0	0	0	0	0	0	0	0	0	0
TCGA-55-7573	0	0	0	0	0	0	0	0	0	0	0	0	0	0
TCGA-55-7574	1	0	0	0	1	1	0	0	1	1	0	0	0	0
TCGA-55-7576	1	0	0	1	1	0	0	0	0	0	0	0	0	0
TCGA-55-7724	0	0	0	0	0	0	0	0	0	0	0	0	0	0
TCGA-55-7725	0	0	0	0	0	0	0	0	0	0	0	0	0	0
TCGA-55-7726	0	0	0	0	0	0	0	0	0	0	0	0	0	0
TCGA-55-7727	0	0	0	0	0	0	0	0	0	0	0	0	0	0
TCGA-55-7728	0	0	0	0	0	0	0	0	0	0	0	0	0	0
TCGA-55-7815	0	0	0	0	0	0	0	0	0	0	0	0	1	0
TCGA-55-7903	0	0	0	0	0	0	0	0	0	0	0	0	0	0
TCGA-55-7907	0	0	0	0	0	0	0	0	0	0	0	0	0	0
TCGA-55-7910	1	0	0	0	1	0	0	0	0	0	0	0	0	0
TCGA-55-7911	0	0	0	0	0	0	0	0	0	0	0	0	0	0
TCGA-55-7913	0	0	0	0	0	0	0	0	0	0	0	0	0	0
TCGA-55-7914	1	0	0	1	1	0	0	0	0	1	0	0	0	0
TCGA-55-7994	1	0	0	0	1	0	0	0	1	0	0	0	0	0
TCGA-55-7995	1	0	0	0	1	0	0	0	1	0	0	0	0	0
TCGA-55-8085	0	0	0	0	0	0	0	0	0	0	0	0	0	0
TCGA-55-8087	0	0	0	0	0	0	0	0	0	0	0	0	0	0
TCGA-55-8089	0	0	0	0	0	0	0	0	0	0	0	0	0	0
TCGA-55-8090	0	0	0	0	0	0	0	0	0	0	0	0	0	0
TCGA-55-8091	0	0	0	0	0	0	0	0	0	0	0	0	0	0
TCGA-55-8092	0	0	0	0	0	0	0	0	0	0	0	0	0	0
TCGA-55-8094	0	0	0	0	0	0	0	0	0	0	0	0	0	0
TCGA-55-8096	0	0	0	0	0	0	0	0	0	0	0	0	0	0
TCGA-55-8097	0	0	0	0	0	0	0	0	0	0	0	0	0	0
TCGA-55-8203	0	0	0	0	0	0	0	0	0	0	0	0	0	0
TCGA-55-8204	0	0	0	0	0	0	0	0	0	0	0	0	0	0
TCGA-55-8205	1	0	0	1	1	0	0	0	0	1	0	0	0	0
TCGA-55-8206	0	0	0	0	0	0	0	0	0	0	0	0	0	0
TCGA-55-8207	0	0	0	0	0	0	0	0	0	0	0	0	0	0
TCGA-55-8208	0	0	0	0	0	0	0	0	0	0	0	0	0	0
TCGA-55-8301	1	0	0	0	1	0	0	0	1	0	0	0	0	0
TCGA-55-8302	0	0	0	0	0	0	0	0	0	0	0	0	0	0
TCGA-55-8505	1	0	0	1	1	0	0	0	0	0	0	0	0	0
TCGA-55-8506	0	0	0	0	0	0	0	0	0	0	0	0	0	0
TCGA-55-8507	0	0	0	0	0	0	0	0	0	0	0	0	0	0
TCGA-55-8508	1	0	0	1	1	0	0	0	0	0	0	0	0	0
TCGA-55-8510	0	0	0	0	0	0	0	0	0	0	0	0	0	0
TCGA-55-8511	0	0	0	0	0	0	0	0	0	0	0	0	0	0
TCGA-55-8512	0	0	0	0	0	0	0	0	0	0	0	0	0	0
TCGA-55-8513	1	0	0	1	0	0	0	0	0	1	0	0	0	0
TCGA-55-8514	0	0	0	0	0	0	0	0	0	0	0	0	0	0
TCGA-55-8614	0	0	0	0	0	0	0	0	0	0	0	0	0	0
TCGA-55-8615	1	0	0	1	1	0	0	0	1	0	0	0	0	0
TCGA-55-8616	0	0	0	0	0	0	0	0	0	0	0	0	0	0
TCGA-55-8619	0	0	0	0	0	0	0	0	0	0	0	0	0	0
TCGA-55-8620	0	0	0	0	0	0	0	0	0	0	0	0	0	0
TCGA-55-8621	0	0	0	0	0	0	0	0	0	0	0	0	0	0
TCGA-55-A48X	1	0	0	1	1	0	0	0	0	0	0	0	0	0
TCGA-55-A48Y	1	0	0	1	1	0	0	0	0	0	0	0	0	0
TCGA-55-A48Z	1	0	0	1	1	0	0	0	0	0	0	0	0	0
TCGA-55-A490	1	0	0	1	1	0	0	0	0	0	0	0	0	0
TCGA-55-A491	0	0	0	0	0	0	0	0	0	0	0	0	0	0
TCGA-55-A492	0	0	0	0	0	0	0	0	0	0	0	0	0	0
TCGA-55-A493	0	0	0	0	0	0	0	0	0	0	0	0	0	0
TCGA-55-A494	0	0	0	0	0	0	0	0	0	0	0	0	0	0
TCGA-55-A4DF	0	0	0	0	0	0	0	0	0	0	0	0	0	0
TCGA-55-A4DG	0	0	0	0	0	0	0	0	0	0	0	0	0	0
TCGA-55-A57B	0	0	0	0	0	0	0	0	0	0	0	0	0	0
TCGA-56-1622	0	0	0	0	0	0	0	0	0	0	0	0	0	0
TCGA-56-5897	0	0	0	0	0	0	0	0	0	0	0	0	0	0
TCGA-56-5898	0	0	0	0	0	0	0	0	0	0	0	0	0	0
TCGA-56-6545	0	0	0	0	0	0	0	0	0	0	0	0	0	0
TCGA-56-6546	0	0	0	0	0	0	0	0	0	0	0	0	0	0
TCGA-56-7221	0	0	0	0	0	0	0	0	0	0	0	0	0	0
TCGA-56-7222	1	0	0	1	1	0	0	0	1	0	1	0	0	0
TCGA-56-7223	0	0	0	0	0	0	0	0	0	0	0	0	0	0
TCGA-56-7579	1	0	0	1	1	0	0	0	1	1	0	0	0	0
TCGA-56-7580	0	0	0	0	0	0	0	0	0	0	0	0	0	0
TCGA-56-7582	0	0	0	0	0	0	0	0	0	0	0	0	0	0
TCGA-56-7730	0	0	0	0	0	0	0	0	0	0	0	0	0	0
TCGA-56-7731	0	0	0	0	0	0	0	0	0	0	0	0	0	0
TCGA-56-7822	1	0	0	0	1	0	0	0	0	0	0	0	0	0
TCGA-56-7823	1	0	0	1	1	0	0	0	0	0	0	0	0	0
TCGA-56-8082	0	0	0	0	0	0	0	0	0	0	0	0	0	0
TCGA-56-8083	0	0	0	0	0	0	0	0	0	0	0	0	0	0
TCGA-56-8201	0	0	0	0	0	0	0	0	0	0	0	0	0	0
TCGA-56-8304	0	0	0	0	0	0	0	0	0	0	0	0	0	0
TCGA-56-8305	0	0	0	0	0	0	0	0	0	0	0	0	0	0
TCGA-56-8307	0	0	0	0	0	0	0	0	0	0	0	0	0	0
TCGA-56-8308	1	0	0	0	1	0	0	0	1	0	0	0	0	0
TCGA-56-8309	0	0	0	0	0	0	0	0	0	0	0	0	0	0
TCGA-56-8503	0	0	0	0	0	0	0	0	0	0	0	0	0	0
TCGA-56-8504	0	0	0	0	0	0	0	0	0	0	0	0	0	0
TCGA-56-8622	0	0	0	0	0	0	0	0	0	0	0	0	0	0
TCGA-56-8624	1	0	0	0	1	0	0	0	1	0	0	0	0	0
TCGA-56-8625	1	0	0	1	1	0	0	0	0	0	0	0	0	0
TCGA-56-8626	0	0	0	0	0	0	0	0	0	0	0	0	0	0
TCGA-56-8628	0	0	0	0	0	0	0	0	0	0	0	0	0	0
TCGA-56-8629	1	0	0	1	1	0	0	0	0	0	0	0	0	0
TCGA-56-A49D	0	0	0	0	0	0	0	0	0	0	0	0	0	0
TCGA-56-A4BW	1	0	0	0	1	0	0	0	1	0	0	0	0	0
TCGA-56-A4BY	0	0	0	0	0	0	0	0	0	0	0	0	0	0
TCGA-56-A4ZJ	0	0	0	0	0	0	0	0	0	0	0	0	0	0
TCGA-56-A5DS	0	0	0	0	0	0	0	0	0	0	0	0	0	0
TCGA-56-A62T	1	0	0	0	1	0	0	0	1	0	0	0	0	0
TCGA-57-1586	1	0	1	1	1	1	0	0	1	0	0	0	0	0
TCGA-57-1992	0	0	0	0	0	0	0	0	0	0	0	0	0	0
TCGA-57-1993	1	0	0	0	1	0	0	0	1	0	0	0	0	0
TCGA-57-1994	0	0	0	0	0	0	0	0	0	0	0	0	0	0
TCGA-58-8386	0	0	0	0	0	0	0	0	0	0	0	0	0	0
TCGA-58-8387	1	0	0	0	1	0	0	0	1	0	0	0	0	0
TCGA-58-8388	0	0	0	0	0	0	0	0	0	0	0	0	0	0
TCGA-58-8391	1	0	0	1	1	0	0	0	0	0	0	0	0	0
TCGA-58-8393	0	0	0	0	0	0	0	0	0	0	0	0	0	0
TCGA-58-A46J	1	0	0	0	1	0	0	0	1	0	0	0	0	0
TCGA-58-A46K	1	0	0	0	1	0	0	0	1	0	0	0	0	0
TCGA-58-A46L	1	0	0	0	1	0	0	0	1	0	0	0	0	0
TCGA-58-A46M	0	0	0	0	0	0	0	0	0	0	0	0	0	0
TCGA-58-A46N	0	0	0	0	0	0	0	0	0	0	0	0	0	0
TCGA-59-2348	0	0	0	0	0	0	0	0	0	0	0	0	0	0
TCGA-59-2350	0	0	0	0	0	0	0	0	0	0	0	0	0	0
TCGA-59-2351	0	0	0	0	0	0	0	0	0	0	0	0	0	0
TCGA-59-2352	0	0	0	0	0	0	0	0	0	0	0	0	0	0
TCGA-59-2354	1	0	0	0	1	0	0	0	0	0	0	0	0	0
TCGA-59-2355	1	0	0	0	1	0	0	0	1	0	0	0	0	0
TCGA-59-2363	1	0	0	0	1	0	0	0	1	0	0	0	0	0
TCGA-59-2372	1	0	0	0	1	0	0	0	1	0	0	0	0	0
TCGA-59-A5PD	0	0	0	0	0	0	0	0	0	0	0	0	0	0
TCGA-5B-A90C	1	0	0	0	1	0	0	0	1	0	0	0	0	0
TCGA-5C-A9VG	0	0	0	0	0	0	0	0	0	0	0	0	0	0
TCGA-5C-A9VH	0	0	0	0	0	0	0	0	0	0	0	0	0	0
TCGA-5C-AAPD	0	0	0	0	0	0	0	0	0	0	0	0	0	0
TCGA-5L-AAT0	0	0	0	0	0	0	1	0	0	0	0	0	0	0
TCGA-5M-AAT4	0	0	0	0	0	0	0	0	0	0	0	0	0	0
TCGA-5M-AAT6	0	0	0	0	0	0	0	0	0	0	0	0	0	0
TCGA-5M-AATE	0	0	0	0	0	0	0	0	0	0	0	0	0	0
TCGA-5N-A9KI	0	0	0	0	0	0	0	0	0	0	0	0	0	0
TCGA-5N-A9KM	0	0	0	0	0	0	0	0	0	0	0	0	0	0
TCGA-5P-A9JU	0	0	0	0	0	0	0	0	0	0	0	0	0	0
TCGA-5P-A9JV	0	0	0	0	0	0	0	0	0	0	0	0	0	0
TCGA-5P-A9JW	0	0	0	0	0	0	0	0	0	0	0	0	0	0
TCGA-5P-A9JY	0	0	0	0	0	0	0	0	0	0	0	0	0	0
TCGA-5P-A9JZ	0	0	0	0	0	0	0	0	0	0	0	0	0	0
TCGA-5P-A9K0	0	0	0	0	0	0	0	0	0	0	0	0	0	0
TCGA-5P-A9K2	0	0	0	0	0	0	0	0	0	0	0	0	0	0
TCGA-5P-A9K3	0	0	0	0	0	0	0	0	0	0	0	0	0	0
TCGA-5P-A9K6	0	0	0	0	0	0	0	0	0	0	0	0	0	0
TCGA-5P-A9K8	0	0	0	0	0	0	0	0	0	0	0	0	0	0
TCGA-5P-A9KA	0	0	0	0	0	0	0	0	0	0	0	0	0	0
TCGA-5P-A9KC	0	0	0	0	0	0	0	0	0	0	0	0	0	0
TCGA-5P-A9KE	0	0	0	0	0	0	0	0	0	0	0	0	0	0
TCGA-5P-A9KH	0	0	0	0	0	0	0	0	0	0	0	0	0	0
TCGA-5R-AA1C	0	0	0	0	0	0	0	0	0	0	0	0	0	0
TCGA-5R-AA1D	0	0	0	0	0	0	0	0	0	0	0	0	0	0
TCGA-5R-AAAM	0	0	0	0	0	0	0	0	0	0	0	0	0	0
TCGA-5S-A9Q8	1	0	0	0	1	0	0	0	1	0	0	0	0	0
TCGA-5T-A9QA	1	1	1	0	0	0	1	0	1	0	0	0	0	0
TCGA-5X-AA5U	1	0	0	0	1	0	0	0	1	0	0	0	0	0
TCGA-60-2695	0	0	0	0	0	0	0	0	0	0	0	0	0	0
TCGA-60-2697	1	1	1	0	1	1	0	0	1	0	0	0	0	0
TCGA-60-2698	1	0	1	0	1	0	0	0	1	0	0	0	0	0
TCGA-60-2703	0	0	0	0	0	0	0	0	0	0	0	0	0	0
TCGA-60-2704	1	0	0	1	1	0	0	0	1	0	0	0	0	0
TCGA-60-2706	0	0	0	0	0	0	0	0	0	0	0	0	0	0
TCGA-60-2707	1	0	0	1	0	0	0	0	0	0	0	0	0	0
TCGA-60-2708	1	0	0	1	1	0	0	0	0	0	0	0	0	0
TCGA-60-2709	0	0	0	0	0	0	0	0	0	0	0	0	0	0
TCGA-60-2710	1	0	0	1	1	0	0	0	0	0	0	0	0	0
TCGA-60-2711	0	0	0	0	0	0	0	0	0	0	0	0	0	0
TCGA-60-2712	0	0	0	0	0	0	0	0	0	0	0	0	0	0
TCGA-60-2713	1	0	0	1	1	0	0	0	0	0	0	0	0	0
TCGA-60-2714	1	0	0	0	1	0	0	0	1	0	0	0	0	0
TCGA-60-2715	1	0	0	1	1	0	0	0	1	1	1	0	0	0
TCGA-60-2716	1	0	0	0	1	0	0	0	1	0	0	0	0	0
TCGA-60-2719	0	0	0	0	0	0	0	0	0	0	0	0	0	0
TCGA-60-2720	1	0	0	0	1	0	0	0	1	0	0	0	0	0
TCGA-60-2721	0	0	0	0	0	0	0	0	0	0	0	0	0	0
TCGA-60-2722	1	0	0	0	1	0	0	0	1	0	0	0	0	0
TCGA-60-2723	0	0	0	0	0	0	0	0	0	0	0	0	0	0
TCGA-60-2724	1	0	0	0	1	0	0	0	1	0	0	0	0	0
TCGA-60-2725	0	0	0	0	0	0	0	0	0	0	0	0	0	0
TCGA-60-2726	0	0	0	0	0	0	0	0	0	0	0	0	0	0
TCGA-61-1722	1	1	1	0	0	0	0	0	1	0	0	0	0	1
TCGA-61-1725	1	0	0	1	1	0	0	0	1	1	0	0	0	0
TCGA-61-1727	1	0	0	0	1	0	0	0	1	0	0	0	0	0
TCGA-61-1728	1	0	0	0	1	1	0	0	1	0	0	0	0	0
TCGA-61-1730	0	0	0	0	0	0	0	0	0	0	0	0	0	0
TCGA-61-1733	1	0	1	0	1	0	0	0	1	0	0	0	0	0
TCGA-61-1736	1	0	1	1	1	0	0	0	1	0	0	0	0	0
TCGA-61-1737	1	0	0	0	1	0	1	0	1	0	0	0	0	0
TCGA-61-1738	1	0	1	1	1	1	0	0	1	0	0	0	0	0
TCGA-61-1740	0	0	0	0	0	0	1	0	0	0	0	0	0	0
TCGA-61-1741	1	0	0	0	1	0	1	0	1	0	0	0	0	0
TCGA-61-1895	1	0	0	0	1	0	0	0	1	0	0	0	0	0
TCGA-61-1899	1	0	0	0	1	0	0	0	1	0	0	0	0	0
TCGA-61-1900	1	0	0	0	1	0	0	0	1	0	0	0	0	0
TCGA-61-1901	1	0	0	0	1	0	0	0	1	0	0	0	0	0
TCGA-61-1903	1	0	0	0	1	0	0	0	1	0	0	0	0	0
TCGA-61-1904	1	0	0	0	1	0	0	0	1	0	0	0	0	0
TCGA-61-1906	1	0	1	1	1	1	0	0	1	1	0	0	0	0
TCGA-61-1907	1	0	0	0	1	0	0	0	1	1	0	0	0	0
TCGA-61-1910	1	0	0	0	1	0	0	0	1	0	0	0	0	0
TCGA-61-1911	1	0	0	1	1	0	0	0	1	1	0	0	0	0
TCGA-61-1913	1	0	0	0	1	0	0	0	1	0	0	0	0	0
TCGA-61-1914	1	0	0	0	1	0	1	0	1	0	0	0	0	0
TCGA-61-1915	1	0	0	0	1	0	0	0	1	0	0	0	0	0
TCGA-61-1919	0	0	0	0	0	0	0	0	0	0	0	0	0	0
TCGA-61-1995	1	0	0	0	1	0	0	0	1	0	0	0	0	0
TCGA-61-1998	1	0	0	0	1	0	0	0	1	0	0	0	0	0
TCGA-61-2000	1	0	0	0	1	0	0	0	1	1	0	0	0	0
TCGA-61-2002	1	0	1	0	1	0	0	0	1	1	0	0	0	0
TCGA-61-2003	1	0	0	1	1	0	0	0	1	0	0	0	0	0
TCGA-61-2008	1	0	0	0	1	0	0	0	1	0	0	0	0	0
TCGA-61-2009	1	0	1	0	1	0	1	0	1	0	0	0	0	0
TCGA-61-2012	1	0	0	0	1	0	0	0	1	0	0	0	0	0
TCGA-61-2016	0	0	0	0	0	0	0	0	0	0	0	0	0	0
TCGA-61-2018	1	0	0	0	1	0	0	0	1	0	0	0	0	0
TCGA-61-2087	1	0	0	0	1	0	0	0	1	0	0	0	0	0
TCGA-61-2088	1	0	0	0	1	0	0	0	1	0	0	0	0	0
TCGA-61-2092	1	0	0	0	1	0	0	0	1	0	0	0	0	0
TCGA-61-2094	1	0	0	0	1	0	0	0	1	0	0	0	0	0
TCGA-61-2095	1	0	1	1	1	1	0	0	1	1	0	0	0	0
TCGA-61-2096	1	1	0	1	1	1	0	0	1	1	0	0	0	0
TCGA-61-2101	1	1	1	1	1	1	0	0	1	0	1	0	0	0
TCGA-61-2102	1	0	0	0	1	0	0	0	1	0	0	0	0	0
TCGA-61-2104	1	0	0	0	1	0	0	0	1	0	0	0	0	0
TCGA-61-2109	1	0	0	1	1	0	0	0	1	0	0	0	0	0
TCGA-61-2110	1	0	1	1	1	1	1	0	1	0	1	0	0	0
TCGA-61-2113	1	0	1	0	1	0	0	0	1	0	0	0	0	0
TCGA-61-2610	1	0	1	0	1	1	0	0	1	0	0	0	0	0
TCGA-61-2611	1	0	1	0	1	0	0	0	1	0	0	0	0	0
TCGA-61-2612	1	0	0	0	1	0	0	0	1	0	0	0	0	0
TCGA-61-2613	1	0	0	0	1	0	0	0	1	0	0	0	0	0
TCGA-61-2614	0	0	0	0	0	0	0	0	0	0	0	0	0	0
TCGA-62-8394	1	0	0	1	1	0	0	0	0	0	0	0	0	0
TCGA-62-8395	0	0	0	0	0	0	0	0	0	0	0	0	0	0
TCGA-62-8397	0	0	0	0	0	0	0	0	0	0	0	0	0	0
TCGA-62-8398	1	0	0	0	1	0	0	0	1	0	0	0	0	0
TCGA-62-8399	0	0	0	0	0	0	0	0	0	0	0	0	0	0
TCGA-62-8402	0	0	0	0	0	0	0	0	0	0	0	0	0	0
TCGA-62-A46O	0	0	0	0	0	0	0	0	0	0	0	0	0	0
TCGA-62-A46P	0	0	0	0	0	0	0	0	0	0	0	0	0	0
TCGA-62-A46R	0	0	0	0	0	0	0	0	0	0	0	0	0	0
TCGA-62-A46S	0	0	0	0	0	0	0	0	0	1	0	0	0	0
TCGA-62-A46U	1	0	0	0	1	0	0	0	1	0	0	0	0	0
TCGA-62-A46V	0	0	0	0	0	0	0	0	0	0	0	0	0	0
TCGA-62-A46Y	1	0	0	0	1	0	0	0	1	0	0	0	0	0
TCGA-62-A470	0	0	0	0	0	0	0	0	0	0	0	0	0	0
TCGA-62-A471	1	0	0	1	1	0	0	0	1	0	0	0	0	0
TCGA-62-A472	0	0	0	0	0	0	0	0	0	0	0	0	0	0
TCGA-63-5128	0	0	0	0	0	0	0	0	0	0	0	0	0	0
TCGA-63-5131	0	0	0	0	0	0	0	0	0	0	0	0	0	0
TCGA-63-6202	0	0	0	0	0	0	0	0	0	0	0	0	0	0
TCGA-63-7020	0	0	0	0	0	0	0	0	0	0	0	0	0	0
TCGA-63-7021	0	0	0	0	0	0	0	0	0	0	0	0	0	0
TCGA-63-7022	0	0	0	0	0	0	0	0	0	0	0	0	0	0
TCGA-63-7023	1	0	0	0	1	0	0	0	1	0	0	0	0	0
TCGA-63-A5M9	0	0	0	0	0	0	0	0	0	0	0	0	0	0
TCGA-63-A5MB	1	0	0	0	1	0	0	0	1	0	0	0	0	0
TCGA-63-A5MG	0	0	0	0	0	0	0	0	0	0	0	0	0	0
TCGA-63-A5MH	0	0	0	0	0	0	0	0	0	0	0	0	0	0
TCGA-63-A5MI	1	0	0	0	1	0	0	0	1	0	0	0	0	0
TCGA-63-A5MJ	1	0	0	0	1	0	0	0	1	0	0	0	0	0
TCGA-63-A5ML	1	0	0	0	1	0	0	0	1	0	0	0	0	0
TCGA-63-A5MM	1	0	0	0	1	0	0	0	1	0	0	0	0	0
TCGA-63-A5MN	0	0	0	0	0	0	0	0	0	0	0	0	0	0
TCGA-63-A5MP	1	0	0	0	1	0	0	0	1	0	0	0	0	0
TCGA-63-A5MR	0	0	0	0	0	0	0	0	0	0	0	0	0	0
TCGA-63-A5MS	0	0	0	0	0	0	0	0	0	0	0	0	0	0
TCGA-63-A5MT	1	0	0	0	1	0	0	0	1	0	0	0	0	0
TCGA-63-A5MU	1	0	0	0	1	0	0	0	1	0	0	0	0	0
TCGA-63-A5MV	1	0	0	0	1	0	0	0	1	0	0	0	0	0
TCGA-63-A5MW	0	0	0	0	0	0	0	0	0	0	0	0	0	0
TCGA-63-A5MY	0	0	0	0	0	0	0	0	0	0	0	0	0	0
TCGA-64-1676	0	0	0	0	0	0	0	0	0	0	0	0	0	0
TCGA-64-1677	1	0	0	1	1	0	0	0	0	0	0	0	0	0
TCGA-64-1679	1	0	0	1	1	0	0	0	0	0	0	0	0	0
TCGA-64-1680	0	0	0	0	0	0	0	0	0	0	0	0	0	0
TCGA-64-1681	0	0	0	0	0	0	0	0	0	1	0	0	0	0
TCGA-64-5774	0	0	0	0	0	0	0	0	0	0	0	0	0	0
TCGA-64-5775	1	0	0	0	1	0	0	0	1	0	0	0	0	0
TCGA-64-5778	0	0	0	0	0	0	0	0	0	1	0	0	0	0
TCGA-64-5779	1	0	0	1	1	0	0	0	0	0	0	0	0	0
TCGA-64-5781	1	0	0	1	1	0	0	0	0	1	0	0	0	0
TCGA-64-5815	1	0	0	1	1	0	0	0	0	0	0	0	0	0
TCGA-66-2727	0	0	0	0	0	0	0	0	0	0	0	0	0	0
TCGA-66-2734	0	0	0	0	0	0	0	0	0	0	0	0	0	0
TCGA-66-2742	0	0	0	0	0	0	0	0	0	0	0	0	0	0
TCGA-66-2744	0	0	0	0	0	0	0	0	0	0	0	0	0	0
TCGA-66-2754	0	0	0	0	0	0	0	0	0	0	0	0	0	0
TCGA-66-2755	0	0	0	0	0	0	0	0	0	0	0	0	0	0
TCGA-66-2756	0	0	0	0	0	0	0	0	0	0	0	0	0	0
TCGA-66-2757	1	0	0	1	1	0	0	0	1	0	0	0	0	0
TCGA-66-2758	1	0	0	0	1	0	0	0	1	0	0	0	0	0
TCGA-66-2759	1	0	0	0	1	0	0	0	1	0	0	0	0	0
TCGA-66-2763	0	0	0	0	0	0	0	0	0	0	0	0	0	0
TCGA-66-2765	0	0	0	0	0	0	0	0	0	0	0	0	0	0
TCGA-66-2766	0	0	0	0	0	0	0	0	0	0	0	0	0	0
TCGA-66-2767	0	0	0	0	0	0	0	0	0	0	0	0	0	0
TCGA-66-2768	0	0	0	0	0	0	0	0	0	0	0	0	0	0
TCGA-66-2769	0	0	0	0	0	0	0	0	0	0	0	0	0	0
TCGA-66-2770	0	0	0	0	0	0	0	0	0	0	0	0	0	0
TCGA-66-2771	1	0	0	0	1	0	0	0	1	0	0	0	0	0
TCGA-66-2773	0	0	0	0	0	0	0	0	0	0	0	0	0	0
TCGA-66-2777	0	0	0	0	0	0	0	0	0	0	0	0	0	0
TCGA-66-2778	1	0	0	0	1	0	0	0	1	0	0	0	0	0
TCGA-66-2780	0	0	0	0	0	0	0	0	0	0	0	0	0	0
TCGA-66-2781	0	0	0	0	0	0	0	0	0	0	0	0	0	0
TCGA-66-2782	0	0	0	0	0	0	0	0	0	0	0	0	0	0
TCGA-66-2783	1	0	0	0	1	0	0	0	1	0	0	0	0	0
TCGA-66-2785	0	0	0	0	0	0	0	0	0	0	0	0	0	0
TCGA-66-2786	0	0	0	0	0	0	0	0	0	0	0	0	0	0
TCGA-66-2787	0	0	0	0	0	0	0	0	0	0	0	0	0	0
TCGA-66-2788	0	0	0	0	0	0	0	0	0	0	0	0	0	0
TCGA-66-2789	0	0	0	0	0	0	0	0	0	0	0	0	0	0
TCGA-66-2791	0	0	0	0	0	0	0	0	0	0	0	0	0	0
TCGA-66-2792	1	0	0	0	1	0	0	0	1	0	0	0	0	0
TCGA-66-2793	0	0	0	0	0	0	0	0	0	0	0	0	0	0
TCGA-66-2794	0	0	0	0	0	0	0	0	0	0	0	0	0	0
TCGA-66-2795	0	0	0	0	0	0	0	0	0	0	0	0	0	0
TCGA-66-2800	0	0	0	0	0	0	0	0	0	0	0	0	0	0
TCGA-67-3770	0	0	0	0	0	0	0	0	0	0	0	0	0	0
TCGA-67-3771	0	0	0	0	0	0	0	0	0	0	0	0	0	0
TCGA-67-3772	0	0	0	0	0	0	0	0	0	0	0	0	0	0
TCGA-67-3773	0	0	0	0	0	0	0	0	0	0	0	0	0	0
TCGA-67-3774	0	0	0	0	0	0	0	0	0	0	0	0	0	0
TCGA-67-4679	0	0	0	0	0	0	0	0	0	0	0	0	0	0
TCGA-67-6215	1	0	0	1	1	0	0	0	0	0	0	0	0	0
TCGA-67-6216	0	0	0	0	0	0	0	0	0	0	0	0	0	0
TCGA-67-6217	0	0	0	0	0	0	0	0	0	1	0	0	0	0
TCGA-68-7755	0	0	0	0	0	0	0	0	0	0	0	0	0	0
TCGA-68-7756	1	0	0	0	1	0	0	0	0	0	0	0	0	0
TCGA-68-7757	0	0	0	0	0	0	0	0	0	0	0	0	0	0
TCGA-68-8250	0	0	0	0	0	0	0	0	0	0	0	0	0	0
TCGA-68-8251	1	0	0	0	1	0	0	0	1	0	0	0	0	0
TCGA-68-A59J	0	0	0	0	0	0	0	0	0	0	0	0	0	0
TCGA-69-7760	1	0	0	1	1	0	0	0	0	0	0	0	0	0
TCGA-69-7761	1	0	0	1	1	0	0	0	0	0	0	0	0	0
TCGA-69-7763	0	0	0	0	0	0	0	0	0	0	0	0	0	0
TCGA-69-7764	0	0	0	0	0	0	0	0	0	0	0	0	0	0
TCGA-69-7765	1	0	0	1	1	0	0	0	0	0	0	0	0	0
TCGA-69-7973	1	0	0	1	1	0	0	0	1	0	0	0	0	0
TCGA-69-7974	1	0	0	1	1	0	0	0	0	0	0	0	0	0
TCGA-69-7978	0	0	0	0	0	0	0	0	0	0	0	0	0	0
TCGA-69-7979	0	0	0	0	0	0	0	0	0	0	0	0	0	0
TCGA-69-7980	0	0	0	0	0	0	0	0	0	0	0	0	0	0
TCGA-69-8253	1	0	0	1	1	0	0	0	0	0	0	0	0	0
TCGA-69-8254	0	0	0	0	0	0	0	0	0	0	0	0	0	0
TCGA-69-8255	0	0	0	0	0	0	0	0	0	0	0	0	0	0
TCGA-6A-AB49	0	0	0	0	0	0	0	0	0	0	0	0	0	0
TCGA-6D-AA2E	0	0	0	0	0	0	0	0	0	0	0	0	0	0
TCGA-70-6722	0	0	0	0	0	0	0	0	0	0	0	0	0	0
TCGA-70-6723	0	0	0	0	0	0	0	0	0	0	0	0	0	0
TCGA-71-6725	1	0	0	0	1	1	0	0	0	0	0	0	0	0
TCGA-73-4658	0	0	0	0	0	0	0	0	0	0	0	0	0	0
TCGA-73-4659	1	1	0	1	1	0	0	0	1	1	0	0	0	0
TCGA-73-4662	0	0	0	0	0	0	0	0	0	0	0	0	0	0
TCGA-73-4666	1	0	0	0	1	0	0	0	1	0	0	0	0	0
TCGA-73-4668	1	0	0	1	1	0	0	0	0	0	0	0	0	0
TCGA-73-4670	1	0	0	1	1	0	0	0	1	1	0	0	0	0
TCGA-73-4675	1	0	0	1	1	0	0	0	1	1	0	0	0	0
TCGA-73-4676	1	0	0	0	1	0	0	0	1	0	0	0	0	0
TCGA-73-4677	0	0	0	0	0	0	0	0	0	0	0	0	0	0
TCGA-73-7498	1	0	0	1	1	0	0	0	0	0	0	0	0	0
TCGA-73-7499	0	0	0	0	0	0	0	0	0	0	0	0	0	0
TCGA-73-A9RS	1	0	0	1	1	0	0	0	1	1	0	0	0	0
TCGA-74-6573	1	1	0	0	0	0	0	0	0	0	0	0	0	0
TCGA-74-6575	1	1	0	0	0	0	0	0	0	1	0	0	0	0
TCGA-74-6577	1	1	0	0	0	0	0	0	0	1	0	0	0	0
TCGA-74-6578	1	1	0	0	0	0	0	0	0	1	0	0	0	0
TCGA-74-6581	1	1	0	0	0	0	0	0	0	0	0	0	0	0
TCGA-74-6584	1	1	0	0	0	0	0	0	0	1	0	0	0	0
TCGA-75-5122	0	0	0	0	0	0	0	0	0	0	0	0	0	0
TCGA-75-5125	0	0	0	0	0	0	0	0	0	0	0	0	0	0
TCGA-75-5126	0	0	0	0	0	0	0	0	0	0	0	0	0	0
TCGA-75-5146	0	0	0	0	0	0	0	0	0	0	0	0	0	0
TCGA-75-5147	0	0	0	0	0	0	0	0	0	0	0	0	0	0
TCGA-75-6203	1	0	0	0	1	0	0	0	1	0	0	0	0	0
TCGA-75-6205	0	0	0	0	0	0	0	0	0	0	0	0	0	0
TCGA-75-6206	0	0	0	0	0	0	0	0	0	0	0	0	0	0
TCGA-75-6207	0	0	0	0	0	0	0	0	0	0	0	0	0	0
TCGA-75-6211	0	0	0	0	0	0	0	0	0	0	0	0	0	0
TCGA-75-6212	1	0	0	0	1	0	0	0	1	0	0	0	0	0
TCGA-75-6214	0	0	0	0	0	0	0	0	0	0	0	0	0	0
TCGA-75-7025	0	0	0	0	0	0	0	0	0	0	0	0	0	0
TCGA-75-7027	0	0	0	0	0	0	0	0	0	0	0	0	0	0
TCGA-75-7031	0	0	0	0	0	0	0	0	0	0	0	0	0	0
TCGA-76-4925	1	1	0	0	0	0	0	0	0	0	0	0	0	0
TCGA-76-4926	1	1	0	0	0	0	0	0	0	0	0	0	0	0
TCGA-76-4928	1	1	0	0	0	0	0	0	0	0	0	0	0	0
TCGA-76-4929	0	0	0	0	0	0	0	0	0	0	0	0	0	0
TCGA-76-4931	1	1	0	0	0	0	0	0	0	0	0	0	0	0
TCGA-76-4934	0	0	0	0	0	0	0	0	0	0	0	0	0	0
TCGA-76-4935	1	1	0	0	0	0	0	0	0	1	0	0	0	0
TCGA-76-6191	1	1	0	0	0	0	0	0	0	1	0	0	0	0
TCGA-76-6192	1	1	0	0	0	0	0	0	0	0	0	0	0	0
TCGA-76-6193	1	1	0	0	0	0	0	0	0	0	0	0	0	0
TCGA-76-6280	1	1	0	0	0	0	0	0	0	0	0	0	0	0
TCGA-76-6282	1	1	0	0	0	0	0	0	0	1	0	0	0	0
TCGA-76-6283	0	0	0	0	0	0	0	0	0	0	0	0	0	0
TCGA-76-6285	1	1	0	0	0	0	0	0	0	0	0	0	0	0
TCGA-76-6286	1	1	0	0	0	0	0	0	0	1	0	0	0	0
TCGA-76-6656	1	1	0	0	0	0	0	0	0	0	0	0	0	0
TCGA-76-6657	1	1	0	0	0	0	0	0	0	0	0	0	0	0
TCGA-76-6660	0	0	0	0	0	0	0	0	0	0	0	0	0	0
TCGA-76-6661	1	1	0	0	0	0	0	0	0	0	0	0	0	0
TCGA-76-6662	1	1	0	0	0	0	0	0	0	0	0	0	0	0
TCGA-76-6663	1	1	0	0	0	0	0	0	0	0	1	0	0	0
TCGA-76-6664	1	1	0	0	0	0	0	0	0	1	0	0	0	0
TCGA-77-6842	0	0	0	0	0	0	0	0	0	0	0	0	0	0
TCGA-77-6843	0	0	0	0	0	0	0	0	0	0	0	0	0	0
TCGA-77-6844	0	0	0	0	0	0	0	0	0	0	0	0	0	0
TCGA-77-6845	0	0	0	0	0	0	0	0	0	0	0	0	0	0
TCGA-77-7139	0	0	0	0	0	0	0	0	0	0	0	0	0	0
TCGA-77-7140	0	0	0	0	0	0	0	0	0	0	0	0	0	0
TCGA-77-7141	0	0	0	0	0	0	0	0	0	0	0	0	0	0
TCGA-77-7142	0	0	0	0	0	0	0	0	0	0	0	0	0	0
TCGA-77-7335	0	0	0	0	0	0	0	0	0	0	0	0	0	0
TCGA-77-7337	0	0	0	0	0	0	0	0	0	0	0	0	0	0
TCGA-77-7338	0	0	0	0	0	0	0	0	0	0	0	0	0	0
TCGA-77-7463	0	0	0	0	0	0	0	0	0	0	0	0	0	0
TCGA-77-7465	0	0	0	0	0	0	0	0	0	0	0	0	0	0
TCGA-77-8007	0	0	0	0	0	0	0	0	0	0	0	0	0	0
TCGA-77-8008	0	0	0	0	0	0	0	0	0	0	0	0	0	0
TCGA-77-8009	0	0	0	0	0	0	0	0	0	0	0	0	0	0
TCGA-77-8128	0	0	0	0	0	0	0	0	0	0	0	0	0	0
TCGA-77-8130	0	0	0	0	0	0	0	0	0	0	0	0	0	0
TCGA-77-8131	0	0	0	0	0	0	0	0	0	0	0	0	0	0
TCGA-77-8133	0	0	0	0	0	0	0	0	0	0	0	0	0	0
TCGA-77-8136	0	0	0	0	0	0	0	0	0	0	0	0	0	0
TCGA-77-8138	0	0	0	0	0	0	0	0	0	0	0	0	0	0
TCGA-77-8139	0	0	0	0	0	0	0	0	0	0	0	0	0	0
TCGA-77-8140	0	0	0	0	0	0	0	0	0	0	0	0	0	0
TCGA-77-8143	0	0	0	0	0	0	0	0	0	0	0	0	0	0
TCGA-77-8144	0	0	0	0	0	0	0	0	0	0	0	0	0	0
TCGA-77-8145	0	0	0	0	0	0	0	0	0	0	0	0	0	0
TCGA-77-8148	0	0	0	0	0	0	0	0	0	0	0	0	0	0
TCGA-77-8150	0	0	0	0	0	0	0	0	0	0	0	0	0	0
TCGA-77-8153	0	0	0	0	0	0	0	0	0	0	0	0	0	0
TCGA-77-8154	0	0	0	0	0	0	0	0	0	0	0	0	0	0
TCGA-77-8156	0	0	0	0	0	0	0	0	0	0	0	0	0	0
TCGA-77-A5G1	0	0	0	0	0	0	0	0	0	0	0	0	0	0
TCGA-77-A5G3	0	0	0	0	0	0	0	0	0	0	0	0	0	0
TCGA-77-A5G6	0	0	0	0	0	0	0	0	0	0	0	0	0	0
TCGA-77-A5G7	0	0	0	0	0	0	0	0	0	0	0	0	0	0
TCGA-77-A5G8	0	0	0	0	0	0	0	0	0	0	0	0	0	0
TCGA-77-A5GA	0	0	0	0	0	0	0	0	0	0	0	0	0	0
TCGA-77-A5GB	0	0	0	0	0	0	0	0	0	0	0	0	0	0
TCGA-77-A5GF	0	0	0	0	0	0	0	0	0	0	0	0	0	0
TCGA-77-A5GH	0	0	0	0	0	0	0	0	0	0	0	0	0	0
TCGA-78-7145	1	0	0	1	1	0	0	0	1	1	0	0	0	0
TCGA-78-7146	0	0	0	0	0	0	0	0	0	0	0	0	0	0
TCGA-78-7147	0	0	0	0	0	0	0	0	0	0	0	0	0	0
TCGA-78-7148	0	0	0	0	0	0	0	0	0	0	0	0	0	0
TCGA-78-7149	0	0	0	0	0	0	0	0	0	0	0	0	0	0
TCGA-78-7150	1	0	0	1	1	0	0	0	1	0	0	0	0	0
TCGA-78-7152	0	0	0	0	0	0	0	0	0	0	0	0	0	0
TCGA-78-7153	0	0	0	0	0	0	0	0	0	0	0	0	0	0
TCGA-78-7154	0	0	0	0	0	0	0	0	0	0	0	0	0	0
TCGA-78-7155	1	0	0	1	1	0	0	0	0	0	0	0	0	0
TCGA-78-7156	0	0	0	0	0	0	0	0	0	0	0	0	0	0
TCGA-78-7158	1	0	0	0	1	0	0	0	1	0	0	0	0	0
TCGA-78-7159	0	0	0	0	0	0	0	0	0	0	0	0	0	0
TCGA-78-7160	0	0	0	0	0	0	0	0	0	0	0	0	0	0
TCGA-78-7161	1	0	0	0	1	0	0	0	1	0	0	0	0	0
TCGA-78-7162	0	0	0	0	0	0	0	0	0	0	0	0	0	0
TCGA-78-7163	0	0	0	0	0	0	0	0	0	0	0	0	0	0
TCGA-78-7166	0	0	0	0	0	0	0	0	0	0	0	0	0	0
TCGA-78-7167	0	0	0	0	0	0	0	0	0	0	0	0	0	0
TCGA-78-7220	0	0	0	0	0	0	0	0	0	0	0	0	0	0
TCGA-78-7535	1	0	0	0	1	0	0	0	1	0	0	0	0	0
TCGA-78-7536	0	0	0	0	0	0	0	0	0	0	0	0	0	0
TCGA-78-7537	0	0	0	0	0	0	0	0	0	0	0	0	0	0
TCGA-78-7539	1	0	0	0	1	0	0	0	1	0	0	0	0	0
TCGA-78-7540	0	0	0	0	0	0	0	0	0	0	0	0	0	0
TCGA-78-7542	0	0	0	0	0	0	0	0	0	0	0	0	0	0
TCGA-78-7633	0	0	0	0	0	0	0	0	0	0	0	0	0	0
TCGA-78-8640	0	0	0	0	0	0	0	0	0	0	0	0	0	0
TCGA-78-8655	0	0	0	0	0	0	0	0	0	0	0	0	0	0
TCGA-78-8660	0	0	0	0	0	0	0	0	0	0	0	0	0	0
TCGA-78-8662	0	0	0	0	0	0	0	0	0	0	0	0	0	0
TCGA-79-5596	0	0	0	0	0	0	0	0	0	0	0	0	0	0
TCGA-80-5607	0	0	0	0	0	0	0	0	0	0	0	0	0	0
TCGA-80-5608	0	0	0	0	0	0	0	0	0	0	0	0	0	0
TCGA-80-5611	0	0	0	0	0	0	0	0	0	0	0	0	0	0
TCGA-81-5910	0	0	0	0	0	0	0	0	0	0	0	0	0	0
TCGA-81-5911	1	1	0	0	0	0	0	0	0	0	0	0	0	0
TCGA-83-5908	0	0	0	0	0	0	0	0	0	0	0	0	0	0
TCGA-85-6175	0	0	0	0	0	0	0	0	0	0	0	0	0	0
TCGA-85-6560	1	0	0	0	1	0	0	0	1	0	0	0	0	0
TCGA-85-6561	1	0	0	0	1	1	0	0	1	0	0	0	0	0
TCGA-85-6798	1	0	0	0	1	1	0	0	0	0	0	0	0	0
TCGA-85-7696	0	0	0	0	0	0	0	0	0	0	0	0	0	0
TCGA-85-7697	1	0	0	0	1	1	0	0	0	0	0	0	0	0
TCGA-85-7698	1	0	0	0	1	1	0	0	0	0	0	0	0	0
TCGA-85-7699	1	0	0	0	1	1	0	0	1	0	0	0	0	1
TCGA-85-7710	0	0	0	0	0	0	0	0	0	0	0	0	0	0
TCGA-85-7843	0	0	0	0	0	0	0	0	0	0	0	0	0	0
TCGA-85-7844	0	0	0	0	0	0	0	0	0	0	0	0	0	0
TCGA-85-7950	0	0	0	0	0	0	0	0	0	0	0	0	0	0
TCGA-85-8048	0	0	0	0	0	0	0	0	0	0	0	0	0	0
TCGA-85-8049	0	0	0	0	0	0	0	0	0	0	0	0	0	0
TCGA-85-8052	0	0	0	0	0	0	0	0	0	0	0	0	0	0
TCGA-85-8070	0	0	0	0	0	0	0	0	0	0	0	0	0	0
TCGA-85-8071	0	0	0	0	0	0	0	0	0	0	0	0	0	0
TCGA-85-8072	0	0	0	0	0	0	0	0	0	0	0	0	0	0
TCGA-85-8276	1	0	0	0	1	1	0	0	0	0	0	0	0	1
TCGA-85-8277	0	0	0	0	0	0	0	0	0	0	0	0	0	0
TCGA-85-8287	0	0	0	0	0	0	0	0	0	0	0	0	0	0
TCGA-85-8288	0	0	0	0	0	0	0	0	0	0	0	0	0	0
TCGA-85-8350	0	0	0	0	0	0	0	0	0	0	0	0	0	0
TCGA-85-8351	1	0	0	0	1	1	0	0	0	0	0	0	0	0
TCGA-85-8352	0	0	0	0	0	0	0	0	0	0	0	0	0	0
TCGA-85-8353	0	0	0	0	0	0	0	0	0	0	0	0	0	0
TCGA-85-8354	0	0	0	0	0	0	0	0	0	0	0	0	0	0
TCGA-85-8355	0	0	0	0	0	0	0	0	0	0	0	0	0	0
TCGA-85-8479	0	0	0	0	0	0	0	0	0	0	0	0	0	0
TCGA-85-8481	0	0	0	0	0	0	0	0	0	0	0	0	0	0
TCGA-85-8580	0	0	0	0	0	0	0	0	0	0	0	0	0	0
TCGA-85-8582	0	0	0	0	0	0	0	0	0	0	0	0	0	0
TCGA-85-8584	0	0	0	0	0	0	0	0	0	0	0	0	0	0
TCGA-85-8664	1	0	0	0	1	0	0	0	0	0	0	0	0	0
TCGA-85-8666	0	0	0	0	0	0	0	0	0	0	0	0	0	0
TCGA-85-A4CL	0	0	0	0	0	0	0	0	0	0	0	0	0	0
TCGA-85-A4CN	0	0	0	0	0	0	0	0	0	1	0	0	0	0
TCGA-85-A4JB	0	0	0	0	0	0	0	0	0	0	0	0	0	0
TCGA-85-A4JC	0	0	0	0	0	0	0	0	0	0	0	0	0	0
TCGA-85-A4PA	0	0	0	0	0	0	0	0	0	0	0	0	0	0
TCGA-85-A4QQ	0	0	0	0	0	0	0	0	0	0	0	0	0	0
TCGA-85-A4QR	0	0	0	0	0	0	0	0	0	0	0	0	0	0
TCGA-85-A50M	0	0	0	0	0	0	0	0	0	0	0	0	0	0
TCGA-85-A50Z	1	0	0	0	1	1	0	0	0	0	0	0	0	0
TCGA-85-A510	0	0	0	0	0	0	0	0	0	0	0	0	0	0
TCGA-85-A511	0	0	0	0	0	0	0	0	0	0	0	0	0	0
TCGA-85-A512	1	0	0	0	1	1	0	0	0	0	0	0	0	0
TCGA-85-A513	0	0	0	0	0	0	0	0	0	0	0	0	0	0
TCGA-85-A53L	0	0	0	0	0	0	0	0	0	0	0	0	0	0
TCGA-85-A5B5	0	0	0	0	0	0	0	0	0	0	0	0	0	0
TCGA-86-6562	1	0	0	0	1	0	0	0	1	0	0	0	0	0
TCGA-86-6851	0	0	0	0	0	0	0	0	0	0	0	0	0	0
TCGA-86-7701	1	0	0	1	1	1	0	0	1	0	0	0	0	1
TCGA-86-7711	1	0	0	0	1	1	0	0	0	0	0	0	0	0
TCGA-86-7713	1	0	0	0	1	1	0	0	0	0	0	0	0	0
TCGA-86-7714	0	0	0	0	0	0	0	0	0	0	0	0	0	0
TCGA-86-7953	0	0	0	0	0	0	0	0	0	0	0	0	0	0
TCGA-86-7954	1	0	0	0	1	0	0	0	1	0	0	0	0	0
TCGA-86-7955	1	0	0	1	1	1	0	0	0	0	0	0	0	0
TCGA-86-8054	1	0	0	0	1	0	0	0	1	0	0	0	0	0
TCGA-86-8055	0	0	0	0	0	0	0	0	0	0	0	0	0	0
TCGA-86-8056	0	0	0	0	0	0	0	0	0	0	0	0	0	0
TCGA-86-8073	0	0	0	0	0	0	0	0	0	0	0	0	0	0
TCGA-86-8074	0	0	0	0	0	0	0	0	0	0	0	0	0	0
TCGA-86-8075	1	0	0	0	1	1	0	0	0	1	0	0	0	0
TCGA-86-8076	1	0	0	0	1	1	0	0	0	0	0	0	0	0
TCGA-86-8278	1	0	0	0	1	1	0	0	0	1	0	0	0	0
TCGA-86-8279	1	0	0	0	1	1	0	0	0	0	0	0	0	0
TCGA-86-8280	1	0	0	0	1	1	0	0	0	0	0	0	0	0
TCGA-86-8281	0	0	0	0	0	0	0	0	0	0	0	0	0	0
TCGA-86-8358	0	0	0	0	0	0	0	0	0	0	0	0	0	0
TCGA-86-8359	0	0	0	0	0	0	0	0	0	0	0	0	0	0
TCGA-86-8585	0	0	0	0	0	0	0	0	0	0	0	0	0	0
TCGA-86-8668	0	0	0	0	0	0	0	0	0	0	0	0	0	0
TCGA-86-8669	1	0	0	0	1	1	0	0	0	0	0	0	0	0
TCGA-86-8671	1	0	0	0	1	1	0	0	0	0	0	0	0	0
TCGA-86-8672	0	0	0	0	0	0	0	0	0	0	0	0	0	0
TCGA-86-8673	0	0	0	0	0	0	0	0	0	0	0	0	0	0
TCGA-86-8674	1	0	0	0	1	0	0	0	1	0	0	0	0	0
TCGA-86-A456	0	0	0	0	0	0	0	0	0	0	0	0	0	0
TCGA-86-A4JF	0	0	0	0	0	0	0	0	0	0	0	0	0	0
TCGA-86-A4P7	0	0	0	0	0	0	0	0	0	0	0	0	0	0
TCGA-87-5896	1	1	0	0	0	0	0	0	0	0	0	0	0	0
TCGA-90-7766	0	0	0	0	0	0	0	0	0	0	0	0	0	0
TCGA-90-7767	0	0	0	0	0	0	0	0	0	0	0	0	0	0
TCGA-90-7769	0	0	0	0	0	0	0	0	0	0	0	0	0	0
TCGA-90-7964	0	0	0	0	0	0	0	0	0	0	0	0	0	0
TCGA-90-A4ED	0	0	0	0	0	0	0	0	0	0	0	0	0	0
TCGA-90-A4EE	1	0	0	0	1	0	0	0	1	0	0	0	0	0
TCGA-90-A59Q	1	0	0	0	1	0	0	0	0	0	0	0	0	0
TCGA-91-6828	0	0	0	0	0	0	0	0	0	0	0	0	0	0
TCGA-91-6829	0	0	0	0	0	0	0	0	0	0	0	0	0	0
TCGA-91-6830	0	0	0	0	0	0	0	0	0	0	0	0	0	0
TCGA-91-6831	0	0	0	0	0	0	0	0	0	0	0	0	0	0
TCGA-91-6835	0	0	0	0	0	0	0	0	0	0	0	0	0	0
TCGA-91-6836	0	0	0	0	0	0	0	0	0	0	0	0	0	0
TCGA-91-6840	0	0	0	0	0	0	0	0	0	0	0	0	0	0
TCGA-91-6847	0	0	0	0	0	0	0	0	0	0	0	0	0	0
TCGA-91-6848	1	0	0	0	1	0	0	0	1	0	0	0	0	0
TCGA-91-6849	0	0	0	0	0	0	0	0	0	0	0	0	0	0
TCGA-91-7771	1	0	0	1	1	0	0	0	0	0	0	0	0	0
TCGA-91-8496	0	0	0	0	0	0	0	0	0	0	0	0	0	0
TCGA-91-8497	0	0	0	0	0	0	0	0	0	0	0	0	0	0
TCGA-91-8499	0	0	0	0	0	0	0	0	0	0	0	0	0	0
TCGA-91-A4BC	0	0	0	0	0	0	0	0	0	0	0	0	0	0
TCGA-91-A4BD	0	0	0	0	0	0	0	0	0	0	0	0	0	0
TCGA-92-7340	1	0	0	0	1	0	0	0	1	0	0	0	0	0
TCGA-92-7341	0	0	0	0	0	0	0	0	0	0	0	0	0	0
TCGA-92-8063	1	0	0	0	1	0	0	0	1	0	0	0	0	0
TCGA-92-8064	1	0	0	0	1	0	0	0	1	0	0	0	0	0
TCGA-92-8065	0	0	0	0	0	0	0	0	0	0	0	0	0	0
TCGA-93-7347	0	0	0	0	0	0	0	0	0	0	0	0	0	0
TCGA-93-7348	0	0	0	0	0	0	0	0	0	0	0	0	0	0
TCGA-93-8067	0	0	0	0	0	0	0	0	0	0	0	0	0	0
TCGA-93-A4JN	1	0	0	0	1	0	0	0	0	0	1	0	0	0
TCGA-93-A4JO	0	0	0	0	0	0	0	0	0	0	0	0	0	0
TCGA-93-A4JP	1	0	0	0	1	0	0	0	0	0	0	0	0	0
TCGA-93-A4JQ	0	0	0	0	0	0	0	0	0	0	0	0	0	0
TCGA-94-7033	1	0	0	0	1	0	0	0	1	0	0	0	0	0
TCGA-94-7557	0	0	0	0	0	0	0	0	0	0	0	0	0	0
TCGA-94-7943	0	0	0	0	0	0	0	0	0	0	0	0	0	0
TCGA-94-8035	0	0	0	0	0	0	0	0	0	0	0	0	0	0
TCGA-94-8490	0	0	0	0	0	0	0	0	0	0	0	0	0	0
TCGA-94-8491	0	0	0	0	0	0	0	0	0	0	0	0	0	0
TCGA-94-A4VJ	0	0	0	0	0	0	0	0	0	0	0	0	0	0
TCGA-94-A5I4	0	0	0	0	0	0	0	0	0	0	0	0	0	0
TCGA-94-A5I6	1	0	0	0	1	0	0	0	1	0	0	0	0	0
TCGA-95-7039	0	0	0	0	0	0	0	0	0	0	0	0	0	0
TCGA-95-7043	0	0	0	0	0	0	0	0	0	0	0	0	0	0
TCGA-95-7562	1	0	0	1	1	0	0	0	0	0	0	0	0	0
TCGA-95-7567	1	0	0	0	1	0	0	0	1	0	0	0	0	0
TCGA-95-7944	0	0	0	0	0	0	0	0	0	0	0	0	0	0
TCGA-95-7947	0	0	0	0	0	0	0	0	0	0	0	0	0	0
TCGA-95-7948	0	0	0	0	0	0	0	0	0	0	0	0	0	0
TCGA-95-8039	0	0	0	0	0	0	0	0	0	0	0	0	0	0
TCGA-95-8494	0	0	0	0	0	0	0	0	0	0	0	0	0	0
TCGA-95-A4VK	1	0	0	1	1	0	0	0	0	0	0	0	0	0
TCGA-95-A4VN	0	0	0	0	0	0	0	0	0	0	0	0	0	0
TCGA-95-A4VP	1	0	0	0	1	0	0	0	1	0	0	0	0	0
TCGA-96-7544	0	0	0	0	0	0	0	0	0	0	0	0	0	0
TCGA-96-7545	0	0	0	0	0	0	0	0	0	0	0	0	0	0
TCGA-96-8169	0	0	0	0	0	0	0	0	0	0	0	0	0	0
TCGA-96-8170	0	0	0	0	0	0	0	0	0	0	0	0	0	0
TCGA-96-A4JK	1	0	0	1	1	0	0	0	0	0	0	0	0	0
TCGA-96-A4JL	1	0	0	1	1	0	0	0	0	0	0	0	0	0
TCGA-97-7546	0	0	0	0	0	0	0	0	0	1	0	0	0	0
TCGA-97-7547	1	0	0	1	1	0	0	0	1	0	0	0	0	0
TCGA-97-7552	0	0	0	0	0	0	0	0	0	0	0	0	0	0
TCGA-97-7553	0	0	0	0	0	0	0	0	0	0	0	0	0	0
TCGA-97-7554	1	0	0	1	1	0	0	0	0	0	0	0	0	0
TCGA-97-7937	0	0	0	0	0	0	0	0	0	0	0	0	0	0
TCGA-97-7938	0	0	0	0	0	0	0	0	0	0	0	0	0	0
TCGA-97-7941	0	0	0	0	0	0	0	0	0	0	0	0	0	0
TCGA-97-8171	0	0	0	0	0	0	0	0	0	1	0	0	0	0
TCGA-97-8172	0	0	0	0	0	0	0	0	0	0	0	0	0	0
TCGA-97-8174	1	0	0	0	1	0	0	0	1	0	0	0	0	0
TCGA-97-8175	1	0	0	1	1	0	0	0	0	0	0	0	0	0
TCGA-97-8176	1	0	0	1	1	0	0	0	0	1	0	0	1	1
TCGA-97-8177	1	0	0	1	1	0	0	0	0	1	0	0	0	0
TCGA-97-8179	0	0	0	0	0	0	0	0	0	0	0	0	0	0
TCGA-97-8547	1	0	0	0	1	0	0	0	1	1	0	0	0	0
TCGA-97-8552	0	0	0	0	0	0	0	0	0	0	0	0	0	0
TCGA-97-A4LX	0	0	0	0	0	0	0	0	0	0	0	0	0	0
TCGA-97-A4M0	0	0	0	0	0	0	0	0	0	0	0	0	0	0
TCGA-97-A4M1	0	0	0	0	0	0	0	0	0	0	0	0	0	0
TCGA-97-A4M2	0	0	0	0	0	0	0	0	0	0	0	0	0	0
TCGA-97-A4M3	0	0	0	0	0	0	0	0	0	0	0	0	0	0
TCGA-97-A4M5	0	0	0	0	0	0	0	0	0	0	0	0	0	0
TCGA-97-A4M6	0	0	0	0	0	0	0	0	0	0	0	0	0	0
TCGA-97-A4M7	0	0	0	0	0	0	0	0	0	0	0	0	0	0
TCGA-98-7454	0	0	0	0	0	0	0	0	0	0	0	0	0	0
TCGA-98-8020	0	0	0	0	0	0	0	0	0	0	0	0	0	0
TCGA-98-8021	0	0	0	0	0	0	0	0	0	0	0	0	0	0
TCGA-98-8022	0	0	0	0	0	0	0	0	0	0	0	0	0	0
TCGA-98-8023	0	0	0	0	0	0	0	0	0	0	0	0	0	0
TCGA-98-A538	0	0	0	0	0	0	0	0	0	0	0	0	0	0
TCGA-98-A539	0	0	0	0	0	0	0	0	0	0	0	0	0	0
TCGA-98-A53A	0	0	0	0	0	0	0	0	0	0	0	0	0	0
TCGA-98-A53B	0	0	0	0	0	0	0	0	0	0	0	0	0	0
TCGA-98-A53H	0	0	0	0	0	0	0	0	0	0	0	0	0	0
TCGA-98-A53I	1	0	0	0	1	0	0	0	1	0	0	0	0	0
TCGA-98-A53J	0	0	0	0	0	0	0	0	0	0	0	0	0	0
TCGA-99-7458	0	0	0	0	0	0	0	0	0	1	0	0	0	0
TCGA-99-8025	1	0	0	1	0	0	0	0	0	0	0	0	0	0
TCGA-99-8028	0	0	0	0	0	0	0	0	0	0	0	0	0	0
TCGA-99-8032	0	0	0	0	0	0	0	0	0	0	0	0	0	0
TCGA-99-8033	1	0	0	1	1	0	0	0	1	0	0	0	0	0
TCGA-99-AA5R	0	0	0	0	0	0	0	0	0	0	0	0	0	0
TCGA-A1-A0SB	0	0	0	0	0	0	0	0	0	0	0	0	0	0
TCGA-A1-A0SD	0	0	0	0	0	0	0	0	0	0	0	0	0	0
TCGA-A1-A0SE	0	0	0	0	0	0	0	0	0	0	0	0	0	0
TCGA-A1-A0SF	1	0	0	0	1	0	1	0	1	0	0	0	0	0
TCGA-A1-A0SG	0	0	0	0	0	0	0	0	0	0	0	0	0	0
TCGA-A1-A0SH	1	0	0	0	1	0	0	0	1	0	0	0	0	0
TCGA-A1-A0SI	0	0	0	0	0	0	0	0	0	0	0	0	0	0
TCGA-A1-A0SJ	0	0	0	0	0	0	0	0	0	0	0	0	0	0
TCGA-A1-A0SK	0	0	0	0	0	0	0	0	0	0	0	0	0	0
TCGA-A1-A0SM	0	0	0	0	0	0	0	0	0	0	0	0	0	0
TCGA-A1-A0SN	1	1	1	0	0	0	0	0	1	1	0	0	0	0
TCGA-A1-A0SO	0	0	0	0	0	0	0	0	0	0	0	0	0	0
TCGA-A1-A0SP	0	0	0	0	0	0	0	0	0	0	0	0	0	0
TCGA-A1-A0SQ	1	1	1	0	0	0	1	0	1	0	0	0	0	0
TCGA-A2-A04N	1	1	1	0	0	0	1	0	0	0	0	0	0	0
TCGA-A2-A04P	1	0	1	1	1	0	1	0	1	0	0	0	0	0
TCGA-A2-A04Q	1	1	1	0	0	0	0	0	0	0	0	0	0	0
TCGA-A2-A04R	1	1	1	0	0	0	1	0	1	0	0	0	0	0
TCGA-A2-A04T	1	1	1	0	0	0	0	0	1	0	0	0	0	0
TCGA-A2-A04U	1	1	1	0	0	0	0	0	1	0	0	0	0	1
TCGA-A2-A04V	1	1	1	1	0	0	1	0	0	0	0	0	0	0
TCGA-A2-A04W	1	1	1	0	0	0	0	0	1	1	0	0	0	1
TCGA-A2-A04X	1	1	1	0	0	0	1	0	1	1	0	0	0	0
TCGA-A2-A04Y	1	1	1	0	0	0	1	0	1	1	0	0	0	1
TCGA-A2-A0CK	1	1	1	0	0	0	1	0	1	0	1	0	0	0
TCGA-A2-A0CL	1	1	1	1	0	0	1	0	1	0	0	0	0	1
TCGA-A2-A0CM	1	1	1	1	0	0	1	0	1	0	0	0	0	1
TCGA-A2-A0CP	1	1	1	0	0	0	1	0	0	0	0	0	0	0
TCGA-A2-A0CQ	1	1	1	0	0	0	1	0	0	0	1	0	0	0
TCGA-A2-A0CR	1	1	1	0	0	0	1	0	1	0	0	0	0	0
TCGA-A2-A0CS	0	0	0	0	0	0	1	0	0	0	0	0	0	1
TCGA-A2-A0CT	1	1	1	0	0	0	1	0	0	0	0	0	0	0
TCGA-A2-A0CU	0	0	0	0	0	0	1	0	0	0	0	0	0	0
TCGA-A2-A0CV	1	1	1	0	0	0	1	0	1	0	0	0	0	0
TCGA-A2-A0CW	0	0	0	0	0	0	1	0	0	0	0	0	0	0
TCGA-A2-A0CX	1	1	1	0	0	0	1	0	1	1	0	0	0	0
TCGA-A2-A0D0	1	1	0	0	0	0	0	0	1	0	0	0	0	0
TCGA-A2-A0D1	1	0	0	0	1	0	0	0	1	1	0	0	0	0
TCGA-A2-A0D2	1	1	1	0	0	0	0	0	1	0	0	0	0	0
TCGA-A2-A0D3	1	0	0	0	1	0	1	0	1	1	0	0	0	0
TCGA-A2-A0D4	1	1	1	0	0	0	1	0	1	0	0	0	0	0
TCGA-A2-A0EM	0	0	0	0	0	0	1	0	0	0	0	0	0	0
TCGA-A2-A0EN	0	0	0	0	0	0	1	0	0	0	0	0	0	0
TCGA-A2-A0EO	0	0	0	0	0	0	1	0	0	0	1	0	0	0
TCGA-A2-A0EQ	1	1	1	0	0	0	0	0	1	1	1	0	0	0
TCGA-A2-A0ER	1	1	1	0	0	0	1	0	1	0	1	0	0	0
TCGA-A2-A0ES	1	1	0	0	0	0	1	0	1	0	0	0	0	0
TCGA-A2-A0ET	1	1	1	0	0	0	1	0	1	0	0	0	0	0
TCGA-A2-A0EU	0	0	0	0	0	0	0	0	0	0	0	0	0	0
TCGA-A2-A0EV	0	0	0	0	0	0	0	0	0	0	0	0	0	0
TCGA-A2-A0EW	1	1	1	0	0	0	1	0	1	1	0	0	0	1
TCGA-A2-A0EX	0	0	0	0	0	0	1	0	0	0	0	0	0	0
TCGA-A2-A0EY	1	1	1	0	0	0	1	0	1	1	0	0	0	0
TCGA-A2-A0SU	0	0	0	0	0	0	1	0	0	0	0	0	0	0
TCGA-A2-A0SV	1	0	0	1	0	0	1	0	0	0	0	0	0	1
TCGA-A2-A0SW	0	0	0	0	0	0	1	0	0	0	0	0	0	0
TCGA-A2-A0SX	1	1	1	1	1	0	0	0	0	0	0	0	0	0
TCGA-A2-A0SY	1	1	1	0	0	0	1	0	1	1	0	0	0	0
TCGA-A2-A0T0	1	1	1	0	0	0	0	0	1	0	0	0	0	0
TCGA-A2-A0T1	1	0	0	0	1	0	0	0	1	1	0	0	0	0
TCGA-A2-A0T2	1	0	0	1	0	0	0	0	0	0	0	0	0	0
TCGA-A2-A0T3	1	1	1	0	0	0	1	0	1	0	0	0	0	0
TCGA-A2-A0T4	0	0	0	0	0	0	1	0	0	0	0	0	0	0
TCGA-A2-A0T5	1	1	0	0	0	0	1	0	1	0	0	0	0	0
TCGA-A2-A0T6	1	1	1	0	0	0	1	0	1	0	0	0	0	0
TCGA-A2-A0T7	1	1	1	0	0	0	1	0	1	0	0	0	0	0
TCGA-A2-A0YC	0	0	0	0	0	0	1	0	0	0	0	0	0	0
TCGA-A2-A0YD	1	1	1	0	0	0	1	0	0	0	0	0	0	0
TCGA-A2-A0YE	1	1	1	0	0	0	0	0	1	0	0	0	0	0
TCGA-A2-A0YF	0	0	0	0	0	0	1	0	0	0	0	0	0	0
TCGA-A2-A0YG	1	1	1	0	0	0	1	0	1	1	0	0	0	0
TCGA-A2-A0YH	1	1	1	0	0	0	1	0	1	0	0	0	0	0
TCGA-A2-A0YI	0	0	0	0	0	0	1	0	0	0	0	0	0	0
TCGA-A2-A0YJ	1	1	0	0	0	0	0	0	1	0	0	0	0	0
TCGA-A2-A0YK	1	1	0	0	0	0	1	0	1	0	0	0	0	0
TCGA-A2-A0YL	1	1	1	0	0	0	1	0	1	0	0	0	0	0
TCGA-A2-A0YM	0	0	0	0	0	0	0	0	0	0	0	0	0	0
TCGA-A2-A0YT	0	0	0	0	0	0	1	0	0	0	0	0	0	0
TCGA-A2-A1FV	1	1	0	0	0	0	1	0	1	0	0	0	0	0
TCGA-A2-A1FW	1	1	1	0	0	0	1	0	1	0	0	0	0	0
TCGA-A2-A1FX	1	1	0	0	0	0	1	0	1	0	0	0	0	0
TCGA-A2-A1FZ	0	0	0	0	0	0	1	0	0	0	0	0	0	0
TCGA-A2-A1G0	1	1	1	0	0	0	1	0	1	0	0	0	0	0
TCGA-A2-A1G1	0	0	0	0	0	0	0	0	0	0	0	0	0	0
TCGA-A2-A1G4	1	1	1	0	0	0	1	0	1	0	0	0	0	0
TCGA-A2-A259	0	0	0	0	0	0	1	0	0	0	0	0	0	0
TCGA-A2-A25A	1	1	1	0	0	0	1	0	1	0	0	0	0	0
TCGA-A2-A25C	1	1	1	0	0	0	1	0	1	0	0	0	0	0
TCGA-A2-A25D	0	0	0	0	0	0	1	0	0	0	0	0	0	0
TCGA-A2-A25E	1	1	1	0	0	0	1	0	1	1	0	0	0	0
TCGA-A2-A3KD	1	1	0	0	0	0	1	0	1	0	0	0	0	0
TCGA-A2-A3XT	1	1	1	0	0	0	0	0	1	0	0	0	0	0
TCGA-A2-A3XU	1	1	1	1	0	0	1	0	1	0	0	0	0	0
TCGA-A2-A3XV	1	0	0	0	1	0	1	0	1	1	0	0	0	0
TCGA-A2-A3XX	1	1	1	0	0	0	0	0	1	0	0	0	0	0
TCGA-A2-A3XZ	1	0	0	0	1	0	0	0	1	1	0	0	0	0
TCGA-A2-A3Y0	1	1	1	0	0	0	1	0	1	0	0	0	0	0
TCGA-A2-A4S1	0	0	0	0	0	0	0	0	0	0	0	0	0	0
TCGA-A2-A4S2	1	1	1	0	0	0	1	0	1	0	0	0	0	0
TCGA-A2-A4S3	0	0	0	0	0	0	0	0	0	0	0	0	0	0
TCGA-A3-3308	0	0	0	0	0	0	0	0	0	0	0	0	0	0
TCGA-A3-3311	0	0	0	0	0	0	0	0	0	0	0	0	0	0
TCGA-A3-3313	0	0	0	0	0	0	0	0	0	0	0	0	0	0
TCGA-A3-3316	0	0	0	0	0	0	0	0	0	0	0	0	0	0
TCGA-A3-3317	0	0	0	0	0	0	0	0	0	1	1	0	0	0
TCGA-A3-3319	0	0	0	0	0	0	0	0	0	0	0	0	0	0
TCGA-A3-3320	0	0	0	0	0	0	0	0	0	0	0	0	0	0
TCGA-A3-3322	0	0	0	0	0	0	0	0	0	0	0	0	0	0
TCGA-A3-3323	0	0	0	0	0	0	0	0	0	0	0	0	0	0
TCGA-A3-3326	0	0	0	0	0	0	0	0	0	0	0	0	0	0
TCGA-A3-3331	0	0	0	0	0	0	0	0	0	0	0	0	0	0
TCGA-A3-3346	0	0	0	0	0	0	0	0	0	0	0	0	0	0
TCGA-A3-3347	1	1	0	0	0	0	0	0	0	1	0	0	0	0
TCGA-A3-3357	0	0	0	0	0	0	0	0	0	0	0	0	0	0
TCGA-A3-3358	0	0	0	0	0	0	0	0	0	0	0	0	0	0
TCGA-A3-3363	0	0	0	0	0	0	0	0	0	0	0	0	0	0
TCGA-A3-3367	0	0	0	0	0	0	0	0	0	0	0	0	0	0
TCGA-A3-3370	0	0	0	0	0	0	0	0	0	0	0	0	0	0
TCGA-A3-3373	0	0	0	0	0	0	0	0	0	0	0	0	0	0
TCGA-A3-3374	0	0	0	0	0	0	0	0	0	0	0	0	0	0
TCGA-A3-3376	0	0	0	0	0	0	0	0	0	0	0	0	0	0
TCGA-A3-3378	0	0	0	0	0	0	0	0	0	0	0	0	0	0
TCGA-A3-3380	0	0	0	0	0	0	0	0	0	0	0	0	0	0
TCGA-A3-3382	0	0	0	0	0	0	0	0	0	0	0	0	0	0
TCGA-A3-3383	0	0	0	0	0	0	0	0	0	0	0	0	0	0
TCGA-A3-3385	0	0	0	0	0	0	0	0	0	0	0	0	0	0
TCGA-A3-3387	0	0	0	0	0	0	0	0	0	0	0	0	0	0
TCGA-A3-A6NI	0	0	0	0	0	0	0	0	0	0	0	0	0	0
TCGA-A3-A6NJ	0	0	0	0	0	0	0	0	0	0	0	0	0	0
TCGA-A3-A6NL	0	0	0	0	0	0	0	0	0	0	0	0	0	0
TCGA-A3-A6NN	0	0	0	0	0	0	0	0	0	0	0	0	0	0
TCGA-A3-A8CQ	0	0	0	0	0	0	0	0	0	0	0	0	0	0
TCGA-A3-A8OU	0	0	0	0	0	0	0	0	0	0	0	0	0	0
TCGA-A3-A8OV	0	0	0	0	0	0	0	0	0	0	0	0	0	0
TCGA-A3-A8OW	0	0	0	0	0	0	0	0	0	0	0	0	0	0
TCGA-A3-A8OX	0	0	0	0	0	0	0	0	0	0	0	0	0	0
TCGA-A4-7286	0	0	0	0	0	0	0	0	0	0	0	0	0	0
TCGA-A4-7287	1	0	0	1	1	0	0	0	0	0	0	0	0	0
TCGA-A4-7288	0	0	0	0	0	0	0	0	0	0	0	0	0	0
TCGA-A4-7583	0	0	0	0	0	0	0	0	0	0	0	0	0	0
TCGA-A4-7584	0	0	0	0	0	0	0	0	0	0	0	0	0	0
TCGA-A4-7585	0	0	0	0	0	0	0	0	0	0	0	0	0	0
TCGA-A4-7732	0	0	0	0	0	0	0	0	0	0	0	0	0	0
TCGA-A4-7734	0	0	0	0	0	0	0	0	0	0	0	0	0	0
TCGA-A4-7828	0	0	0	0	0	0	0	0	0	0	0	0	0	0
TCGA-A4-7915	0	0	0	0	0	0	0	0	0	0	0	0	0	0
TCGA-A4-7996	0	0	0	0	0	0	0	0	0	0	0	0	0	0
TCGA-A4-7997	0	0	0	0	0	0	0	0	0	0	0	0	0	0
TCGA-A4-8098	0	0	0	0	0	0	0	0	0	0	0	0	0	0
TCGA-A4-8310	0	0	0	0	0	0	0	0	0	0	0	0	0	0
TCGA-A4-8311	0	0	0	0	0	0	0	0	0	0	0	0	0	0
TCGA-A4-8312	0	0	0	0	0	0	0	0	0	0	0	0	0	0
TCGA-A4-8515	0	0	0	0	0	0	0	0	0	0	0	0	0	0
TCGA-A4-8517	0	0	0	0	0	0	0	0	0	0	0	0	0	0
TCGA-A4-8630	0	0	0	0	0	0	0	0	0	0	0	0	0	0
TCGA-A4-A48D	0	0	0	0	0	0	0	0	0	0	0	0	0	0
TCGA-A4-A4ZT	0	0	0	0	0	0	0	0	0	0	0	0	0	0
TCGA-A4-A57E	0	0	0	0	0	0	0	0	0	1	0	0	0	0
TCGA-A4-A5DU	0	0	0	0	0	0	0	0	0	0	0	0	0	0
TCGA-A4-A5XZ	0	0	0	0	0	0	0	0	0	0	0	0	0	0
TCGA-A4-A5Y0	0	0	0	0	0	0	0	0	0	0	0	0	0	0
TCGA-A4-A5Y1	0	0	0	0	0	0	0	0	0	0	0	0	0	0
TCGA-A4-A6HP	0	0	0	0	0	0	0	0	0	0	0	0	0	0
TCGA-A4-A772	0	0	0	0	0	0	0	0	0	0	0	0	0	0
TCGA-A4-A7UZ	0	0	0	0	0	0	0	0	0	0	0	0	0	0
TCGA-A5-A0G2	0	0	0	0	0	0	0	0	0	0	0	0	0	0
TCGA-A5-A0G5	0	0	0	0	0	0	0	0	0	0	0	0	0	0
TCGA-A5-A0G9	0	0	0	0	0	0	0	0	0	0	0	0	0	0
TCGA-A5-A0GA	1	0	1	0	1	0	0	0	1	0	0	0	0	0
TCGA-A5-A0GB	0	0	0	0	0	0	0	0	0	0	0	0	0	0
TCGA-A5-A0GE	0	0	0	0	0	0	0	0	0	0	0	0	0	0
TCGA-A5-A0GH	0	0	0	0	0	0	0	0	0	0	0	0	0	0
TCGA-A5-A0GI	0	0	0	0	0	0	0	0	0	0	0	0	0	0
TCGA-A5-A0GJ	1	0	0	0	1	0	0	0	1	0	0	0	0	0
TCGA-A5-A0GM	0	0	0	0	0	0	0	0	0	0	0	0	0	0
TCGA-A5-A0GN	0	0	0	0	0	0	0	0	0	0	0	0	0	0
TCGA-A5-A0GP	0	0	0	0	0	0	0	0	0	0	0	0	0	0
TCGA-A5-A0GQ	0	0	0	0	0	0	0	0	0	0	0	0	0	0
TCGA-A5-A0GU	0	0	0	0	0	0	0	0	0	0	0	0	0	0
TCGA-A5-A0GV	0	0	0	0	0	0	0	0	0	0	0	0	0	0
TCGA-A5-A0GW	0	0	0	0	0	0	0	0	0	0	0	0	0	0
TCGA-A5-A0GX	0	0	0	0	0	0	0	0	0	0	0	0	0	0
TCGA-A5-A0R6	0	0	0	0	0	0	0	0	1	0	0	0	0	0
TCGA-A5-A0R7	0	0	0	0	0	0	0	0	0	0	0	0	0	0
TCGA-A5-A0R8	0	0	0	0	0	0	0	0	0	0	0	0	0	0
TCGA-A5-A0R9	0	0	0	0	0	0	0	0	0	0	0	0	0	0
TCGA-A5-A0RA	0	0	0	0	0	0	0	0	0	0	0	0	0	0
TCGA-A5-A0VP	0	0	0	0	0	0	0	0	0	0	0	0	0	0
TCGA-A5-A0VQ	1	0	0	0	1	0	0	0	1	0	0	0	0	0
TCGA-A5-A1OF	0	0	0	0	0	0	0	0	0	0	0	0	0	0
TCGA-A5-A1OG	1	0	0	0	1	0	0	0	1	0	0	0	0	0
TCGA-A5-A1OJ	0	0	0	0	0	0	0	0	0	0	0	0	0	0
TCGA-A5-A1OK	1	0	0	0	1	0	0	0	1	0	0	0	0	0
TCGA-A5-A2K2	1	0	0	0	1	0	0	0	1	0	0	0	0	0
TCGA-A5-A2K3	1	0	0	0	1	0	0	0	1	0	0	0	0	0
TCGA-A5-A2K4	1	0	1	0	1	0	0	0	1	0	0	0	0	0
TCGA-A5-A2K5	0	0	0	0	0	0	0	0	0	0	0	0	0	0
TCGA-A5-A2K7	1	0	0	0	1	0	0	0	1	0	0	0	0	0
TCGA-A5-A3LO	1	0	0	0	1	0	0	0	1	0	0	0	0	0
TCGA-A5-A3LP	1	0	0	0	1	0	0	0	0	0	0	0	0	0
TCGA-A5-A7WK	1	0	1	0	1	0	0	0	1	0	0	0	0	0
TCGA-A5-AB3J	1	0	0	0	1	0	0	0	1	0	0	0	0	0
TCGA-A6-2671	1	0	0	1	1	1	0	0	0	1	0	0	0	1
TCGA-A6-2674	1	0	0	1	1	0	0	0	0	1	0	0	0	1
TCGA-A6-2675	0	0	0	0	0	0	0	0	0	0	0	0	0	0
TCGA-A6-2677	1	0	0	1	1	0	0	0	0	0	0	0	0	1
TCGA-A6-2678	1	0	0	1	1	0	0	0	0	0	0	0	0	1
TCGA-A6-2681	0	0	0	0	0	0	0	0	0	0	0	0	0	0
TCGA-A6-2683	1	0	1	1	1	1	0	0	0	1	0	0	0	1
TCGA-A6-2684	0	0	0	0	0	0	0	0	0	0	0	0	0	0
TCGA-A6-2685	0	0	0	0	0	0	0	0	0	0	0	0	0	0
TCGA-A6-2686	0	0	0	0	0	0	0	0	0	0	0	0	0	0
TCGA-A6-3807	1	0	0	1	1	0	0	0	0	0	0	0	0	1
TCGA-A6-3809	0	0	0	0	0	0	0	0	0	0	0	0	0	0
TCGA-A6-3810	0	0	0	0	0	0	0	0	0	0	0	0	0	0
TCGA-A6-4105	0	0	0	0	0	0	0	0	0	0	0	0	0	0
TCGA-A6-4107	1	0	0	1	1	0	0	0	0	0	0	0	0	1
TCGA-A6-5656	0	0	0	0	0	0	0	0	0	0	0	0	0	0
TCGA-A6-5657	1	0	0	1	1	0	0	0	0	0	0	0	0	1
TCGA-A6-5659	0	0	0	0	0	0	0	0	0	0	0	0	0	0
TCGA-A6-5660	1	0	0	1	1	0	0	0	0	0	0	0	0	1
TCGA-A6-5661	0	0	0	0	0	0	0	0	0	0	0	0	0	0
TCGA-A6-5662	1	0	0	1	1	0	0	0	0	1	0	0	0	1
TCGA-A6-5664	1	0	0	1	1	1	0	0	0	1	0	0	0	1
TCGA-A6-5665	0	0	0	0	0	0	0	0	0	0	0	0	0	0
TCGA-A6-5666	0	0	0	0	0	0	0	0	0	0	0	0	0	0
TCGA-A6-5667	1	0	0	1	1	0	0	0	0	0	0	0	0	1
TCGA-A6-6137	1	0	0	1	1	0	0	0	0	0	0	0	0	1
TCGA-A6-6138	0	0	0	0	0	0	0	0	0	0	0	0	0	0
TCGA-A6-6142	1	0	0	1	1	0	0	0	0	0	0	0	0	1
TCGA-A6-6648	1	0	0	1	1	0	0	0	0	1	0	0	0	1
TCGA-A6-6649	1	0	0	1	1	0	0	0	0	0	0	0	0	1
TCGA-A6-6651	1	0	0	1	1	0	0	0	0	0	0	0	0	1
TCGA-A6-6652	1	0	0	1	1	0	0	0	0	1	0	0	0	1
TCGA-A6-6653	0	0	0	0	0	0	0	0	0	0	0	0	0	0
TCGA-A6-6654	1	0	0	1	1	0	0	0	0	0	0	0	0	1
TCGA-A6-6780	0	0	0	0	0	0	0	0	0	0	0	0	0	0
TCGA-A6-6781	1	0	0	1	1	0	0	0	0	0	0	0	0	1
TCGA-A6-6782	0	0	0	0	0	0	0	0	0	0	0	0	0	0
TCGA-A6-A565	1	0	0	1	1	0	0	0	0	0	0	0	0	1
TCGA-A6-A566	1	0	0	1	1	0	0	0	0	0	0	0	0	1
TCGA-A6-A567	0	0	0	0	0	0	0	0	0	0	0	0	0	0
TCGA-A6-A56B	1	0	0	1	1	0	0	0	0	1	0	0	0	1
TCGA-A7-A0CD	0	0	0	0	0	0	1	0	0	0	0	0	0	0
TCGA-A7-A0CE	1	1	1	0	0	0	0	0	1	0	0	0	0	0
TCGA-A7-A0CG	0	0	0	0	0	0	0	0	0	0	0	0	0	0
TCGA-A7-A0CH	0	0	0	0	0	0	1	0	0	0	0	0	0	0
TCGA-A7-A0CJ	1	1	0	0	0	0	1	0	1	0	0	0	0	0
TCGA-A7-A0D9	1	1	0	0	0	0	1	0	1	0	0	0	0	0
TCGA-A7-A0DA	1	1	1	0	0	0	0	0	1	0	0	0	0	0
TCGA-A7-A0DB	0	0	0	0	0	0	1	0	0	0	0	0	0	0
TCGA-A7-A13D	1	1	0	0	0	0	0	0	1	0	0	0	0	0
TCGA-A7-A13E	1	1	1	0	0	0	1	0	1	1	0	0	0	0
TCGA-A7-A13F	1	1	1	0	0	0	1	0	1	0	0	0	0	0
TCGA-A7-A13G	0	0	0	0	0	0	1	0	0	0	0	0	0	0
TCGA-A7-A26E	1	1	0	0	0	0	1	0	1	0	0	0	0	0
TCGA-A7-A26F	1	1	0	0	0	0	0	0	1	0	0	0	0	0
TCGA-A7-A26G	1	1	0	0	0	0	0	0	1	0	0	0	0	0
TCGA-A7-A26H	0	0	0	0	0	0	1	0	1	0	0	0	0	0
TCGA-A7-A26I	1	1	0	0	0	0	0	0	1	0	0	0	0	0
TCGA-A7-A26J	0	0	0	0	0	0	1	0	0	0	0	0	0	0
TCGA-A7-A2KD	1	1	0	0	1	0	0	0	1	1	0	0	0	0
TCGA-A7-A3RF	0	0	0	0	0	0	1	0	0	0	0	0	0	0
TCGA-A7-A425	1	1	1	0	0	0	1	0	1	0	0	0	0	0
TCGA-A7-A4SD	1	1	0	0	0	0	0	0	1	0	0	0	0	0
TCGA-A7-A4SE	1	1	1	0	0	0	0	0	1	0	0	0	0	0
TCGA-A7-A56D	0	0	0	0	0	0	1	0	0	0	0	0	0	0
TCGA-A7-A5ZV	1	1	1	0	0	0	0	0	1	0	0	0	0	0
TCGA-A7-A5ZW	1	1	0	0	0	0	1	0	1	0	0	0	0	0
TCGA-A7-A5ZX	1	1	1	0	0	0	1	0	1	0	0	0	0	0
TCGA-A7-A6VV	1	1	0	0	0	0	0	0	1	0	0	0	0	0
TCGA-A7-A6VW	1	1	1	0	0	0	0	0	1	0	0	0	0	0
TCGA-A7-A6VX	1	1	0	0	0	0	1	0	1	0	0	0	0	0
TCGA-A7-A6VY	1	1	1	0	0	0	0	0	1	0	0	0	0	0
TCGA-A8-A06N	0	0	0	0	0	0	0	0	0	0	0	0	0	0
TCGA-A8-A06O	0	0	0	0	0	0	1	0	0	0	0	0	0	0
TCGA-A8-A06P	0	0	0	0	0	0	1	0	0	0	0	0	0	0
TCGA-A8-A06Q	0	0	0	0	0	0	0	0	0	0	0	0	0	0
TCGA-A8-A06R	1	1	1	1	0	0	1	0	0	0	0	0	0	0
TCGA-A8-A06T	0	0	0	0	0	0	1	0	0	0	0	0	0	0
TCGA-A8-A06U	0	0	0	0	0	0	0	0	0	0	0	0	0	0
TCGA-A8-A06X	0	0	0	0	0	0	0	0	0	0	0	0	0	0
TCGA-A8-A06Y	0	0	0	0	0	0	1	0	0	0	0	0	0	0
TCGA-A8-A06Z	0	0	0	0	0	0	0	0	0	0	0	0	0	0
TCGA-A8-A075	1	1	1	0	0	0	1	0	1	0	0	0	0	1
TCGA-A8-A076	0	0	0	0	0	0	1	0	0	0	0	0	0	0
TCGA-A8-A079	1	1	1	1	0	0	0	0	0	0	0	0	0	0
TCGA-A8-A07B	0	0	0	0	0	0	0	0	0	0	0	0	0	0
TCGA-A8-A07E	0	0	0	0	0	0	1	0	0	0	0	0	0	0
TCGA-A8-A07F	1	1	1	1	0	0	1	0	0	0	0	0	0	0
TCGA-A8-A07G	1	1	0	1	0	0	1	0	0	0	0	0	0	1
TCGA-A8-A07I	1	1	1	1	0	0	1	0	1	1	0	0	0	0
TCGA-A8-A07J	1	1	1	1	0	0	1	0	1	0	0	0	0	0
TCGA-A8-A07L	0	0	0	0	0	0	1	0	0	0	0	0	0	0
TCGA-A8-A07O	0	0	0	0	0	0	0	0	0	0	0	0	0	0
TCGA-A8-A07P	1	1	1	1	0	0	1	0	1	0	0	0	0	0
TCGA-A8-A07U	1	1	1	1	0	0	0	0	1	0	0	0	0	0
TCGA-A8-A07W	0	0	0	0	0	0	1	0	0	0	0	0	0	0
TCGA-A8-A07Z	0	0	0	0	0	0	1	0	0	0	0	0	0	0
TCGA-A8-A081	0	0	0	0	0	0	0	0	0	0	0	0	0	0
TCGA-A8-A082	1	1	1	1	0	0	1	0	1	0	0	0	0	0
TCGA-A8-A083	0	0	0	0	0	0	0	0	0	0	0	0	0	0
TCGA-A8-A084	0	0	0	0	0	0	0	0	0	0	0	0	0	0
TCGA-A8-A085	0	0	0	0	0	0	1	0	0	0	0	0	0	0
TCGA-A8-A086	1	1	0	0	0	0	0	0	1	0	0	0	0	0
TCGA-A8-A08A	0	0	0	0	0	0	0	0	0	0	0	0	0	0
TCGA-A8-A08B	1	1	1	1	0	0	1	0	0	1	0	0	0	0
TCGA-A8-A08F	1	1	1	1	0	0	1	0	1	0	0	0	0	0
TCGA-A8-A08G	1	1	1	1	0	0	1	0	1	0	0	0	0	0
TCGA-A8-A08H	0	0	0	0	0	0	0	0	0	0	0	0	0	0
TCGA-A8-A08I	1	1	1	1	0	0	1	0	0	0	0	0	0	0
TCGA-A8-A08J	0	0	0	0	0	0	0	0	0	0	0	0	0	0
TCGA-A8-A08L	0	0	0	0	0	0	0	0	0	0	0	0	0	0
TCGA-A8-A08O	0	0	0	0	0	0	1	0	1	1	0	0	0	1
TCGA-A8-A08R	0	0	0	0	0	0	0	0	0	0	0	0	0	0
TCGA-A8-A08T	0	0	0	0	0	0	0	0	0	0	0	0	0	0
TCGA-A8-A08X	1	1	1	0	0	0	1	0	1	1	0	0	0	0
TCGA-A8-A08Z	0	0	0	0	0	0	0	0	0	0	0	0	0	0
TCGA-A8-A090	0	0	0	0	0	0	0	0	0	0	0	0	0	0
TCGA-A8-A091	1	1	1	1	0	0	1	0	0	0	0	0	0	1
TCGA-A8-A092	1	1	1	0	0	0	1	0	1	0	0	0	0	0
TCGA-A8-A093	0	0	0	0	0	0	1	0	0	0	0	0	0	0
TCGA-A8-A094	0	0	0	0	0	0	0	0	0	0	0	0	0	0
TCGA-A8-A095	1	1	1	1	0	0	1	0	0	0	0	0	0	0
TCGA-A8-A096	0	0	0	0	0	0	0	0	0	0	0	0	0	0
TCGA-A8-A097	1	1	0	0	0	0	1	0	1	0	0	0	0	0
TCGA-A8-A099	0	0	0	0	0	0	1	0	0	0	0	0	0	0
TCGA-A8-A09A	1	1	1	1	0	0	1	0	1	0	0	0	0	0
TCGA-A8-A09B	1	1	1	1	0	0	1	0	1	0	0	0	0	0
TCGA-A8-A09C	0	0	0	0	0	0	0	0	0	0	0	0	0	0
TCGA-A8-A09D	1	1	1	0	0	0	1	0	1	0	0	0	0	0
TCGA-A8-A09E	0	0	0	0	0	0	1	0	0	0	0	0	0	0
TCGA-A8-A09G	0	0	0	0	0	0	0	0	0	0	0	0	0	0
TCGA-A8-A09I	0	0	0	0	0	0	1	0	0	0	0	0	0	0
TCGA-A8-A09M	0	0	0	0	0	0	1	0	1	0	0	0	0	0
TCGA-A8-A09N	0	0	0	0	0	0	0	0	0	0	0	0	0	0
TCGA-A8-A09Q	0	0	0	0	0	0	1	0	0	0	0	0	0	0
TCGA-A8-A09R	0	0	0	0	0	0	1	0	0	0	0	0	0	0
TCGA-A8-A09T	0	0	0	0	0	0	1	0	0	0	0	0	0	0
TCGA-A8-A09V	0	0	0	0	0	0	1	0	0	0	0	0	0	0
TCGA-A8-A09W	0	0	0	0	0	0	0	0	0	0	0	0	0	0
TCGA-A8-A09X	0	0	0	0	0	0	0	0	0	0	0	0	0	0
TCGA-A8-A09Z	0	0	0	0	0	0	0	0	0	0	0	0	0	0
TCGA-A8-A0A1	0	0	0	0	0	0	1	0	0	0	0	0	0	0
TCGA-A8-A0A2	0	0	0	0	0	0	1	0	0	0	0	0	0	0
TCGA-A8-A0A4	0	0	0	0	0	0	1	0	0	0	0	0	0	0
TCGA-A8-A0A6	1	1	1	0	0	0	1	0	0	0	0	0	0	1
TCGA-A8-A0A7	0	0	0	0	0	0	0	0	0	0	0	0	0	0
TCGA-A8-A0A9	0	0	0	0	0	0	1	0	0	0	0	0	0	0
TCGA-A8-A0AB	1	1	1	1	0	0	1	0	0	0	0	0	0	0
TCGA-A8-A0AD	0	0	0	0	0	0	1	0	0	0	0	0	0	0
TCGA-AA-3489	0	0	0	0	0	0	0	0	0	0	0	0	0	0
TCGA-AA-3492	0	0	0	0	0	0	0	0	0	0	0	0	0	0
TCGA-AA-3496	0	0	0	0	0	0	0	0	0	0	0	0	0	0
TCGA-AA-3502	0	0	0	0	0	0	0	0	0	0	0	0	0	0
TCGA-AA-3506	0	0	0	0	0	0	0	0	0	0	0	0	0	0
TCGA-AA-3510	0	0	0	0	0	0	0	0	0	0	0	0	0	0
TCGA-AA-3511	0	0	0	0	0	0	0	0	0	0	0	0	0	0
TCGA-AA-3514	0	0	0	0	0	0	0	0	0	0	0	0	0	0
TCGA-AA-3517	1	0	0	1	1	1	0	0	0	1	0	0	0	1
TCGA-AA-3519	0	0	0	0	0	0	0	0	0	0	0	0	0	0
TCGA-AA-3520	0	0	0	0	0	0	0	0	0	0	0	0	0	0
TCGA-AA-3521	0	0	0	0	0	0	0	0	0	0	0	0	0	0
TCGA-AA-3522	0	0	0	0	0	0	0	0	0	0	0	0	0	0
TCGA-AA-3524	0	0	0	0	0	0	0	0	0	0	0	0	0	0
TCGA-AA-3526	0	0	0	0	0	0	0	0	0	0	0	0	0	0
TCGA-AA-3527	0	0	0	0	0	0	0	0	0	0	0	0	0	0
TCGA-AA-3529	0	0	0	0	0	0	0	0	0	0	0	0	0	0
TCGA-AA-3530	0	0	0	0	0	0	0	0	0	0	0	0	0	0
TCGA-AA-3531	0	0	0	0	0	0	0	0	0	0	0	0	0	0
TCGA-AA-3532	0	0	0	0	0	0	0	0	0	0	0	0	0	0
TCGA-AA-3534	0	0	0	0	0	0	0	0	0	0	0	0	0	0
TCGA-AA-3538	0	0	0	0	0	0	0	0	0	0	0	0	0	0
TCGA-AA-3544	0	0	0	0	0	0	0	0	0	0	0	0	0	0
TCGA-AA-3548	1	0	0	1	0	1	0	0	0	0	0	0	0	1
TCGA-AA-3549	0	0	0	0	0	0	0	0	0	0	0	0	0	0
TCGA-AA-3556	0	0	0	0	0	0	0	0	0	0	0	0	0	0
TCGA-AA-3558	0	0	0	0	0	0	0	0	0	0	0	0	0	0
TCGA-AA-3560	1	0	0	1	1	0	0	0	0	0	0	0	0	1
TCGA-AA-3561	0	0	0	0	0	0	0	0	0	0	0	0	0	0
TCGA-AA-3655	0	0	0	0	0	0	0	0	0	0	0	0	0	0
TCGA-AA-3660	0	0	0	0	0	0	0	0	0	0	0	0	0	0
TCGA-AA-3662	1	0	0	1	0	0	0	0	0	0	0	0	0	0
TCGA-AA-3663	0	0	0	0	0	0	0	0	0	0	0	0	0	0
TCGA-AA-3664	0	0	0	0	0	0	0	0	0	0	0	0	0	0
TCGA-AA-3666	0	0	0	0	0	0	0	0	0	0	0	0	0	0
TCGA-AA-3667	0	0	0	0	0	0	0	0	0	0	0	0	0	0
TCGA-AA-3672	0	0	0	0	0	0	0	0	0	0	0	0	0	0
TCGA-AA-3673	0	0	0	0	0	0	0	0	0	0	0	0	0	0
TCGA-AA-3675	0	0	0	0	0	0	0	0	0	0	0	0	0	0
TCGA-AA-3678	1	0	0	1	0	0	0	0	0	0	0	0	0	1
TCGA-AA-3679	1	0	0	1	0	1	0	0	0	1	0	0	0	1
TCGA-AA-3680	1	0	0	1	1	0	0	0	0	0	0	0	0	1
TCGA-AA-3681	0	0	0	0	0	0	0	0	0	0	0	0	0	0
TCGA-AA-3684	0	0	0	0	0	0	0	0	0	0	0	0	0	0
TCGA-AA-3685	0	0	0	0	0	0	0	0	0	0	0	0	0	0
TCGA-AA-3688	0	0	0	0	0	0	0	0	0	0	0	0	0	0
TCGA-AA-3692	1	0	0	1	0	1	0	0	0	1	0	0	0	1
TCGA-AA-3693	0	0	0	0	0	0	0	0	0	0	0	0	0	0
TCGA-AA-3695	0	0	0	0	0	0	0	0	0	0	0	0	0	0
TCGA-AA-3696	0	0	0	0	0	0	0	0	0	0	0	0	0	0
TCGA-AA-3697	0	0	0	0	0	0	0	0	0	0	0	0	0	0
TCGA-AA-3712	0	0	0	0	0	0	0	0	0	0	0	0	0	0
TCGA-AA-3713	1	0	0	1	0	0	0	0	0	0	0	0	0	0
TCGA-AA-3715	0	0	0	0	0	0	0	0	0	0	0	0	0	0
TCGA-AA-3812	0	0	0	0	0	0	0	0	0	0	0	0	0	0
TCGA-AA-3814	0	0	0	0	0	0	0	0	0	0	0	0	0	0
TCGA-AA-3818	0	0	0	0	0	0	0	0	0	0	0	0	0	0
TCGA-AA-3819	0	0	0	0	0	0	0	0	0	0	0	0	0	0
TCGA-AA-3821	0	0	0	0	0	0	0	0	0	0	0	0	0	0
TCGA-AA-3831	0	0	0	0	0	0	0	0	0	0	0	0	0	0
TCGA-AA-3833	0	0	0	0	0	0	0	0	0	0	0	0	0	0
TCGA-AA-3837	0	0	0	0	0	0	0	0	0	0	0	0	0	0
TCGA-AA-3841	1	0	0	1	1	0	0	0	0	0	0	0	0	1
TCGA-AA-3842	1	0	0	1	1	0	0	0	0	0	0	0	0	1
TCGA-AA-3844	1	0	0	1	1	0	0	0	0	1	0	0	0	1
TCGA-AA-3845	0	0	0	0	0	0	0	0	0	0	0	0	0	0
TCGA-AA-3846	0	0	0	0	0	0	0	0	0	0	0	0	0	0
TCGA-AA-3848	0	0	0	0	0	0	0	0	0	0	0	0	0	0
TCGA-AA-3850	0	0	0	0	0	0	0	0	0	0	0	0	0	0
TCGA-AA-3851	0	0	0	0	0	0	0	0	0	0	0	0	0	0
TCGA-AA-3852	0	0	0	0	0	0	0	0	0	0	0	0	0	0
TCGA-AA-3854	0	0	0	0	0	0	0	0	0	0	0	0	0	0
TCGA-AA-3855	0	0	0	0	0	0	0	0	0	0	0	0	0	0
TCGA-AA-3856	0	0	0	0	0	0	0	0	0	0	0	0	0	0
TCGA-AA-3858	0	0	0	0	0	0	0	0	0	0	0	0	0	0
TCGA-AA-3860	1	0	0	1	1	0	0	0	0	0	0	0	0	1
TCGA-AA-3864	0	0	0	0	0	0	0	0	0	0	0	0	0	0
TCGA-AA-3866	0	0	0	0	0	0	0	0	0	0	0	0	0	0
TCGA-AA-3867	0	0	0	0	0	0	0	0	0	0	0	0	0	0
TCGA-AA-3875	0	0	0	0	0	0	0	0	0	0	0	0	0	0
TCGA-AA-3877	0	0	0	0	0	0	0	0	0	0	0	0	0	0
TCGA-AA-3947	0	0	0	0	0	0	0	0	0	0	0	0	0	0
TCGA-AA-3949	0	0	0	0	0	0	0	0	0	0	0	0	0	0
TCGA-AA-3950	0	0	0	0	0	0	0	0	0	0	0	0	0	0
TCGA-AA-3952	0	0	0	0	0	0	0	0	0	0	0	0	0	0
TCGA-AA-3955	1	0	0	1	1	0	0	0	0	0	0	0	0	0
TCGA-AA-3956	0	0	0	0	0	0	0	0	0	0	0	0	0	0
TCGA-AA-3966	0	0	0	0	0	0	0	0	0	0	0	0	0	0
TCGA-AA-3968	0	0	0	0	0	0	0	0	0	0	0	0	0	0
TCGA-AA-3971	1	0	0	1	1	0	0	0	0	0	0	0	0	1
TCGA-AA-3973	1	0	0	1	0	1	0	0	0	1	0	0	0	1
TCGA-AA-3975	0	0	0	0	0	0	0	0	0	0	0	0	0	0
TCGA-AA-3976	1	0	0	1	1	0	0	0	0	0	0	0	0	1
TCGA-AA-3977	0	0	0	0	0	0	0	0	0	0	0	0	0	0
TCGA-AA-3979	0	0	0	0	0	0	0	0	0	0	0	0	0	0
TCGA-AA-3982	0	0	0	0	0	0	0	0	0	0	0	0	0	0
TCGA-AA-3984	0	0	0	0	0	0	0	0	0	0	0	0	0	0
TCGA-AA-3986	0	0	0	0	0	0	0	0	0	0	0	0	0	0
TCGA-AA-3989	0	0	0	0	0	0	0	0	0	0	0	0	0	0
TCGA-AA-3994	1	0	0	1	0	0	0	0	0	0	0	0	0	0
TCGA-AA-A004	0	0	0	0	0	0	0	0	0	0	0	0	0	0
TCGA-AA-A00N	0	0	0	0	0	0	0	0	0	0	0	0	0	0
TCGA-AA-A00Z	0	0	0	0	0	0	0	0	0	0	0	0	0	0
TCGA-AA-A010	1	0	0	1	1	0	0	0	0	0	0	0	0	1
TCGA-AA-A017	0	0	0	0	0	0	0	0	0	0	0	0	0	0
TCGA-AA-A01C	0	0	0	0	0	0	0	0	0	0	0	0	0	0
TCGA-AA-A01I	0	0	0	0	0	0	0	0	0	0	0	0	0	0
TCGA-AA-A01P	0	0	0	0	0	0	0	0	0	0	0	0	0	0
TCGA-AA-A01R	1	0	0	1	0	1	0	0	0	0	0	0	0	1
TCGA-AA-A01S	0	0	0	0	0	0	0	0	0	0	0	0	0	0
TCGA-AA-A01T	1	0	0	1	0	0	0	0	0	0	0	0	0	1
TCGA-AA-A01V	0	0	0	0	0	0	0	0	0	0	0	0	0	0
TCGA-AA-A01X	0	0	0	0	0	0	0	0	0	0	0	0	0	0
TCGA-AA-A01Z	0	0	0	0	0	0	0	0	0	0	0	0	0	0
TCGA-AA-A022	0	0	0	0	0	0	0	0	0	0	0	0	0	0
TCGA-AA-A024	0	0	0	0	0	0	0	0	0	0	0	0	0	0
TCGA-AA-A02E	0	0	0	0	0	0	0	0	0	0	0	0	0	0
TCGA-AA-A02F	1	0	0	1	1	1	0	0	0	1	0	0	0	1
TCGA-AA-A02H	0	0	0	0	0	0	0	0	0	0	0	0	0	0
TCGA-AA-A02O	0	0	0	0	0	0	0	0	0	0	0	0	0	0
TCGA-AA-A02R	0	0	0	0	0	0	0	0	0	0	0	0	0	0
TCGA-AA-A02W	0	0	0	0	0	0	0	0	0	0	0	0	0	0
TCGA-AA-A02Y	0	0	0	0	0	0	0	0	0	0	0	0	0	0
TCGA-AA-A03F	0	0	0	0	0	0	0	0	0	0	0	0	0	0
TCGA-AA-A03J	0	0	0	0	0	0	0	0	0	0	0	0	0	0
TCGA-AC-A23C	0	0	0	0	0	0	0	0	0	0	0	0	1	0
TCGA-AC-A23E	0	0	0	0	0	0	1	0	0	0	0	0	0	0
TCGA-AC-A23H	0	0	0	0	0	0	0	0	0	0	0	0	0	0
TCGA-AC-A2B8	0	0	0	0	0	0	1	0	0	0	0	0	1	0
TCGA-AC-A2BK	1	1	1	0	0	0	0	0	1	1	0	0	0	0
TCGA-AC-A2BM	0	0	0	0	0	0	0	0	0	0	0	0	0	0
TCGA-AC-A2FB	0	0	0	0	0	0	1	0	1	1	0	0	0	0
TCGA-AC-A2FF	1	1	1	0	0	0	1	0	1	0	0	0	0	0
TCGA-AC-A2FG	0	0	0	0	0	0	1	0	0	0	0	0	0	0
TCGA-AC-A2FO	0	0	0	0	0	0	1	0	0	0	0	0	1	0
TCGA-AC-A2QH	1	1	1	0	0	0	0	0	0	0	0	0	0	1
TCGA-AC-A3HN	0	0	0	0	0	0	0	0	0	0	0	0	0	0
TCGA-AC-A3OD	0	0	0	0	0	0	0	0	0	0	0	0	0	0
TCGA-AC-A3QP	0	0	0	0	0	0	1	0	0	0	0	0	0	0
TCGA-AC-A3QQ	0	0	0	0	0	0	0	0	0	0	0	0	0	0
TCGA-AC-A3W5	1	1	0	0	0	0	1	0	1	1	0	0	0	0
TCGA-AC-A3YI	1	1	0	1	0	0	0	0	0	0	0	0	0	1
TCGA-AC-A3YJ	0	0	0	0	0	0	1	0	0	0	0	0	0	0
TCGA-AC-A4ZE	0	0	0	0	0	0	0	0	0	0	0	0	0	0
TCGA-AC-A5EH	0	0	0	0	0	0	0	0	0	0	0	0	0	0
TCGA-AC-A5EI	0	0	0	0	0	0	0	0	0	0	0	0	0	0
TCGA-AC-A5XS	0	0	0	0	0	0	1	0	0	0	0	0	0	0
TCGA-AC-A5XU	0	0	0	0	0	0	1	0	0	0	0	0	0	0
TCGA-AC-A62V	0	0	0	0	0	0	0	0	1	1	0	0	0	0
TCGA-AC-A62X	0	0	0	0	0	0	0	0	0	0	0	0	0	0
TCGA-AC-A62Y	0	0	0	0	0	0	0	0	0	0	0	0	0	0
TCGA-AC-A6IV	0	0	0	0	0	0	0	0	0	0	0	0	0	0
TCGA-AC-A6IW	0	0	0	0	0	0	0	0	0	0	0	0	0	0
TCGA-AC-A6IX	0	0	0	0	0	0	0	0	0	0	0	0	0	0
TCGA-AC-A6NO	0	0	0	0	0	0	0	0	0	0	0	0	0	0
TCGA-AC-A7VB	0	0	0	0	0	0	0	0	0	0	0	0	0	0
TCGA-AC-A7VC	0	0	0	0	0	0	0	0	0	0	0	0	0	0
TCGA-AC-A8OP	0	0	0	0	0	0	0	0	0	0	0	0	0	0
TCGA-AC-A8OQ	0	0	0	0	0	0	0	0	0	0	0	0	0	0
TCGA-AC-A8OR	0	0	0	0	0	0	0	0	0	0	0	0	0	0
TCGA-AC-A8OS	0	0	0	0	0	0	0	0	0	0	0	0	0	0
TCGA-AD-5900	0	0	0	0	0	0	0	0	0	0	0	0	0	0
TCGA-AD-6548	0	0	0	0	0	0	0	0	0	0	0	0	0	0
TCGA-AD-6888	0	0	0	0	0	0	0	0	0	0	0	0	0	0
TCGA-AD-6889	1	0	0	1	0	0	0	0	0	0	0	0	0	0
TCGA-AD-6890	0	0	0	0	0	0	0	0	0	0	0	0	0	0
TCGA-AD-6895	0	0	0	0	0	0	0	0	0	0	0	0	0	0
TCGA-AD-6899	0	0	0	0	0	0	0	0	0	0	0	0	0	0
TCGA-AD-6901	1	0	0	1	0	0	0	0	0	0	0	0	0	0
TCGA-AD-6963	0	0	0	0	0	0	0	0	0	0	0	0	0	0
TCGA-AD-6964	1	0	0	1	1	0	0	0	0	0	0	0	0	0
TCGA-AD-6965	1	0	0	1	1	1	0	0	0	1	0	0	0	1
TCGA-AD-A5EJ	0	0	0	0	0	0	0	0	0	0	0	0	0	0
TCGA-AD-A5EK	0	0	0	0	0	0	0	0	0	0	0	0	0	0
TCGA-AF-2687	1	0	0	1	1	0	0	0	0	0	0	0	0	1
TCGA-AF-2689	1	0	0	1	1	1	0	0	0	1	0	0	0	1
TCGA-AF-2690	0	0	0	0	0	0	0	0	0	0	0	0	0	0
TCGA-AF-2691	0	0	0	0	0	0	0	0	0	0	0	0	0	0
TCGA-AF-2692	1	0	0	1	0	0	0	0	0	0	0	0	0	0
TCGA-AF-2693	0	0	0	0	0	0	0	0	0	0	0	0	0	0
TCGA-AF-3400	1	0	0	1	1	0	0	0	0	0	0	0	0	1
TCGA-AF-3911	1	0	0	1	1	0	0	0	0	0	0	0	0	1
TCGA-AF-3913	1	0	0	1	1	0	0	0	0	0	0	0	0	0
TCGA-AF-4110	1	0	0	1	1	0	0	0	0	0	0	0	0	1
TCGA-AF-5654	0	0	0	0	0	0	0	0	0	0	0	0	0	0
TCGA-AF-6136	1	0	0	1	1	0	0	0	0	0	0	0	0	1
TCGA-AF-6655	0	0	0	0	0	0	0	0	0	0	0	0	0	0
TCGA-AF-6672	1	0	0	1	1	0	0	0	0	0	0	0	0	1
TCGA-AF-A56K	0	0	0	0	0	0	0	0	0	0	0	0	0	0
TCGA-AF-A56L	1	0	0	1	1	0	0	0	0	0	0	0	0	1
TCGA-AF-A56N	1	0	0	1	0	0	0	0	0	0	0	0	0	0
TCGA-AG-3574	0	0	0	0	0	0	0	0	0	0	0	0	0	0
TCGA-AG-3575	0	0	0	0	0	0	0	0	0	0	0	0	0	0
TCGA-AG-3580	0	0	0	0	0	0	0	0	0	0	0	0	0	0
TCGA-AG-3581	0	0	0	0	0	0	0	0	0	0	0	0	0	0
TCGA-AG-3583	0	0	0	0	0	0	0	0	0	0	0	0	0	0
TCGA-AG-3584	1	0	0	1	1	1	0	0	0	0	0	0	0	1
TCGA-AG-3591	0	0	0	0	0	0	0	0	0	0	0	0	0	0
TCGA-AG-3592	0	0	0	0	0	0	0	0	0	0	0	0	0	0
TCGA-AG-3594	0	0	0	0	0	0	0	0	0	0	0	0	0	0
TCGA-AG-3598	0	0	0	0	0	0	0	0	0	0	0	0	0	0
TCGA-AG-3599	0	0	0	0	0	0	0	0	0	0	0	0	0	0
TCGA-AG-3602	0	0	0	0	0	0	0	0	0	0	0	0	0	0
TCGA-AG-3605	0	0	0	0	0	0	0	0	0	0	0	0	0	0
TCGA-AG-3725	0	0	0	0	0	0	0	0	0	0	0	0	0	0
TCGA-AG-3726	0	0	0	0	0	0	0	0	0	0	0	0	0	0
TCGA-AG-3727	0	0	0	0	0	0	0	0	0	0	0	0	0	0
TCGA-AG-3731	1	0	0	1	1	1	0	0	0	0	0	0	0	1
TCGA-AG-3732	1	0	0	1	0	0	0	0	0	1	0	0	0	0
TCGA-AG-3742	0	0	0	0	0	0	0	0	0	0	0	0	0	0
TCGA-AG-3878	0	0	0	0	0	0	0	0	0	0	0	0	0	0
TCGA-AG-3881	0	0	0	0	0	0	0	0	0	0	0	0	0	0
TCGA-AG-3882	0	0	0	0	0	0	0	0	0	0	0	0	0	0
TCGA-AG-3883	0	0	0	0	0	0	0	0	0	0	0	0	0	0
TCGA-AG-3885	0	0	0	0	0	0	0	0	0	0	0	0	0	1
TCGA-AG-3887	1	0	0	1	0	1	0	0	0	1	0	0	0	0
TCGA-AG-3890	0	0	0	0	0	0	0	0	0	0	0	0	0	0
TCGA-AG-3892	0	0	0	0	0	0	0	0	0	0	0	0	0	0
TCGA-AG-3893	1	0	0	1	0	0	0	0	0	0	0	0	0	1
TCGA-AG-3894	1	0	0	1	0	0	0	0	0	0	0	0	0	0
TCGA-AG-3896	0	0	0	0	0	0	0	0	0	0	0	0	0	0
TCGA-AG-3898	0	0	0	0	0	0	0	0	0	0	0	0	0	0
TCGA-AG-3901	0	0	0	0	0	0	0	0	0	0	0	0	0	0
TCGA-AG-3902	0	0	0	0	0	0	0	0	0	0	0	0	0	0
TCGA-AG-3909	1	0	0	1	1	0	0	0	0	0	0	0	0	1
TCGA-AG-4001	0	0	0	0	0	0	0	0	0	0	0	0	0	0
TCGA-AG-4008	1	0	0	1	0	0	0	0	0	0	0	0	0	1
TCGA-AG-4015	0	0	0	0	0	0	0	0	0	0	0	0	0	0
TCGA-AG-4021	0	0	0	0	0	0	0	0	0	0	0	0	0	0
TCGA-AG-4022	1	0	0	1	0	0	0	0	0	0	0	0	0	0
TCGA-AG-A002	0	0	0	0	0	0	0	0	0	0	0	0	0	0
TCGA-AG-A008	0	0	0	0	0	0	0	0	0	0	0	0	0	0
TCGA-AG-A00C	1	0	0	1	1	0	0	0	0	0	0	0	0	1
TCGA-AG-A00Y	0	0	0	0	0	0	0	0	0	0	0	0	0	0
TCGA-AG-A011	0	0	0	0	0	0	0	0	0	0	0	0	0	0
TCGA-AG-A014	0	0	0	0	0	0	0	0	0	0	0	0	0	0
TCGA-AG-A015	0	0	0	0	0	0	0	0	0	0	0	0	0	0
TCGA-AG-A016	1	0	0	1	0	0	0	0	0	1	0	0	0	1
TCGA-AG-A01J	0	0	0	0	0	0	0	0	0	0	0	0	0	0
TCGA-AG-A01L	1	0	0	1	0	0	0	0	0	0	0	0	0	0
TCGA-AG-A01N	1	0	0	1	1	0	0	0	0	1	0	0	0	0
TCGA-AG-A01W	1	0	0	1	0	0	0	0	0	0	0	0	0	0
TCGA-AG-A01Y	1	0	0	1	0	0	0	0	0	0	0	0	0	0
TCGA-AG-A020	1	0	0	1	1	0	0	0	0	0	0	0	0	1
TCGA-AG-A023	0	0	0	0	0	0	0	0	0	0	0	0	0	0
TCGA-AG-A026	0	0	0	0	0	0	0	0	0	0	0	0	0	0
TCGA-AG-A02N	0	0	0	0	0	0	0	0	0	0	0	0	0	1
TCGA-AG-A02X	0	0	0	0	0	0	0	0	0	0	0	0	0	0
TCGA-AG-A032	0	0	0	0	0	0	0	0	0	1	0	0	0	0
TCGA-AH-6544	1	0	0	1	1	0	0	0	0	1	0	0	0	1
TCGA-AH-6547	0	0	0	0	0	0	0	0	0	0	0	0	0	0
TCGA-AH-6643	1	0	0	1	1	0	0	0	0	0	0	0	0	1
TCGA-AH-6644	0	0	0	0	0	0	0	0	0	0	0	0	0	0
TCGA-AH-6897	0	0	0	0	0	0	0	0	0	0	0	0	0	0
TCGA-AH-6903	1	0	0	1	1	0	0	0	0	0	0	0	0	1
TCGA-AJ-A23M	0	0	0	0	0	0	0	0	0	0	0	0	0	0
TCGA-AJ-A23N	1	0	0	0	1	0	0	0	1	0	0	0	0	0
TCGA-AJ-A23O	0	0	0	0	0	0	0	0	0	0	0	0	0	0
TCGA-AJ-A2QK	1	0	0	0	1	0	0	0	1	0	0	0	0	0
TCGA-AJ-A2QL	1	0	1	0	1	0	0	0	1	0	0	0	0	0
TCGA-AJ-A2QM	1	0	0	0	1	0	0	0	1	0	0	0	0	0
TCGA-AJ-A2QN	0	0	0	0	0	0	0	0	0	0	0	0	0	0
TCGA-AJ-A2QO	0	0	0	0	0	0	0	0	0	0	0	0	0	0
TCGA-AJ-A3BD	1	0	0	0	1	0	0	0	1	0	0	0	0	0
TCGA-AJ-A3BF	1	0	0	0	1	0	0	0	1	0	0	0	0	0
TCGA-AJ-A3BG	1	0	0	0	1	0	0	0	1	0	0	0	0	0
TCGA-AJ-A3BH	0	0	0	0	0	0	0	0	0	0	0	0	0	0
TCGA-AJ-A3BI	1	0	0	0	1	0	0	0	1	0	0	0	0	0
TCGA-AJ-A3BK	0	0	0	0	0	0	0	0	0	0	0	0	0	0
TCGA-AJ-A3EJ	0	0	0	0	0	0	0	0	0	0	0	0	0	0
TCGA-AJ-A3EK	1	0	0	0	1	0	0	0	1	0	0	0	0	0
TCGA-AJ-A3EL	0	0	0	0	0	0	0	0	0	0	0	0	0	0
TCGA-AJ-A3EM	0	0	0	0	0	0	0	0	0	0	0	0	0	0
TCGA-AJ-A3I9	1	0	0	0	1	0	0	0	1	0	0	0	0	0
TCGA-AJ-A3IA	0	0	0	0	0	0	0	0	0	0	0	0	0	0
TCGA-AJ-A3NF	0	0	0	0	0	0	0	0	0	0	0	0	1	0
TCGA-AJ-A3NG	0	0	0	0	0	0	0	0	0	0	0	0	0	0
TCGA-AJ-A3OJ	1	0	0	0	1	0	0	0	1	0	0	0	0	0
TCGA-AJ-A3OK	1	0	1	0	1	0	0	0	1	0	0	0	0	0
TCGA-AJ-A3OL	1	0	0	0	1	0	0	0	1	0	0	0	0	0
TCGA-AJ-A3QS	1	0	0	0	1	0	0	0	1	0	0	0	0	0
TCGA-AJ-A3TW	0	0	0	0	0	0	0	0	0	0	0	0	0	0
TCGA-AJ-A5DV	0	0	0	0	0	0	0	0	0	0	0	0	0	0
TCGA-AJ-A5DW	0	0	0	0	0	0	0	0	0	0	0	0	0	0
TCGA-AJ-A6NU	0	0	0	0	0	0	0	0	0	0	0	0	0	0
TCGA-AJ-A8CT	0	0	0	0	0	0	0	0	0	0	0	0	0	0
TCGA-AJ-A8CV	0	0	0	0	0	0	0	0	0	0	0	0	0	0
TCGA-AJ-A8CW	0	0	0	0	0	0	0	0	0	0	0	0	0	0
TCGA-AK-3426	0	0	0	0	0	0	0	0	0	0	1	0	0	0
TCGA-AK-3427	0	0	0	0	0	0	0	0	0	0	0	0	0	0
TCGA-AK-3430	0	0	0	0	0	0	0	0	0	0	0	0	0	0
TCGA-AK-3436	0	0	0	0	0	0	0	0	0	1	0	0	0	0
TCGA-AK-3440	0	0	0	0	0	0	0	0	0	0	0	0	0	0
TCGA-AK-3443	0	0	0	0	0	0	0	0	0	0	0	0	0	0
TCGA-AK-3444	0	0	0	0	0	0	0	0	0	0	0	0	0	0
TCGA-AK-3451	0	0	0	0	0	0	0	0	0	0	0	0	0	0
TCGA-AK-3453	0	0	0	0	0	0	0	0	0	0	0	0	0	0
TCGA-AK-3455	0	0	0	0	0	0	0	0	0	0	0	0	0	0
TCGA-AK-3456	0	0	0	0	0	0	0	0	0	0	0	0	0	0
TCGA-AK-3458	0	0	0	0	0	0	0	0	0	0	0	0	0	0
TCGA-AK-3465	0	0	0	0	0	0	0	0	0	0	0	0	0	0
TCGA-AL-3466	0	0	0	0	0	0	0	0	0	0	1	0	0	0
TCGA-AL-3467	0	0	0	0	0	0	0	0	0	0	0	0	0	0
TCGA-AL-3468	0	0	0	0	0	0	0	0	0	0	0	0	0	0
TCGA-AL-3472	0	0	0	0	0	0	0	0	0	0	0	0	0	0
TCGA-AL-3473	0	0	0	0	0	0	0	0	0	0	0	0	0	0
TCGA-AL-7173	0	0	0	0	0	0	0	0	0	0	0	0	0	0
TCGA-AL-A5DJ	0	0	0	0	0	0	0	0	0	1	0	0	0	0
TCGA-AM-5820	0	0	0	0	0	0	0	0	0	0	0	0	0	0
TCGA-AM-5821	0	0	0	0	0	0	0	0	0	0	0	0	0	0
TCGA-AN-A03X	0	0	0	0	0	0	0	0	0	0	0	0	0	0
TCGA-AN-A03Y	0	0	0	0	0	0	0	0	0	0	0	0	0	0
TCGA-AN-A041	0	0	0	0	0	0	0	0	0	0	0	0	0	0
TCGA-AN-A046	0	0	0	0	0	0	0	0	0	0	0	0	0	0
TCGA-AN-A049	0	0	0	0	0	0	0	0	0	0	0	0	0	0
TCGA-AN-A04A	0	0	0	0	0	0	0	0	0	0	0	0	0	0
TCGA-AN-A04C	0	0	0	0	0	0	0	0	0	0	0	0	0	0
TCGA-AN-A04D	0	0	0	0	0	0	0	0	0	0	0	0	0	0
TCGA-AN-A0AJ	0	0	0	0	0	0	0	0	0	0	0	0	0	0
TCGA-AN-A0AK	0	0	0	0	0	0	0	0	0	0	0	0	0	0
TCGA-AN-A0AL	0	0	0	0	0	0	0	0	0	0	0	0	0	0
TCGA-AN-A0AM	0	0	0	0	0	0	0	0	0	0	0	0	0	0
TCGA-AN-A0AR	0	0	0	0	0	0	0	0	0	0	0	0	0	0
TCGA-AN-A0AS	0	0	0	0	0	0	0	0	0	0	0	0	0	0
TCGA-AN-A0AT	0	0	0	0	0	0	0	0	0	0	0	0	0	0
TCGA-AN-A0FD	0	0	0	0	0	0	0	0	0	0	0	0	0	0
TCGA-AN-A0FF	0	0	0	0	0	0	0	0	0	0	0	0	0	0
TCGA-AN-A0FJ	0	0	0	0	0	0	0	0	0	0	0	0	0	0
TCGA-AN-A0FK	0	0	0	0	0	0	0	0	0	0	0	0	0	0
TCGA-AN-A0FL	0	0	0	0	0	0	0	0	0	0	0	0	0	0
TCGA-AN-A0FN	0	0	0	0	0	0	0	0	0	0	0	0	0	0
TCGA-AN-A0FS	0	0	0	0	0	0	0	0	0	0	0	0	0	0
TCGA-AN-A0FT	0	0	0	0	0	0	0	0	0	0	0	0	0	0
TCGA-AN-A0FV	0	0	0	0	0	0	0	0	0	0	0	0	0	0
TCGA-AN-A0FW	0	0	0	0	0	0	0	0	0	0	0	0	0	0
TCGA-AN-A0FX	0	0	0	0	0	0	0	0	0	0	0	0	0	0
TCGA-AN-A0FY	0	0	0	0	0	0	0	0	0	0	0	0	0	0
TCGA-AN-A0FZ	0	0	0	0	0	0	0	0	0	0	0	0	0	0
TCGA-AN-A0XL	0	0	0	0	0	0	0	0	0	0	0	0	0	0
TCGA-AN-A0XN	0	0	0	0	0	0	0	0	0	0	0	0	0	0
TCGA-AN-A0XO	0	0	0	0	0	0	0	0	0	0	0	0	0	0
TCGA-AN-A0XP	0	0	0	0	0	0	0	0	0	0	0	0	0	0
TCGA-AN-A0XR	0	0	0	0	0	0	0	0	0	0	0	0	0	0
TCGA-AN-A0XS	0	0	0	0	0	0	0	0	0	0	0	0	0	0
TCGA-AN-A0XT	0	0	0	0	0	0	0	0	0	0	0	0	0	0
TCGA-AN-A0XU	0	0	0	0	0	0	0	0	0	0	0	0	0	0
TCGA-AN-A0XV	0	0	0	0	0	0	0	0	0	0	0	0	0	0
TCGA-AN-A0XW	0	0	0	0	0	0	0	0	0	0	0	0	0	0
TCGA-AO-A03L	1	1	1	0	0	0	1	0	1	0	0	0	0	0
TCGA-AO-A03M	1	1	1	0	0	0	1	0	1	0	0	0	0	0
TCGA-AO-A03N	1	1	1	1	0	0	1	0	1	1	0	0	0	0
TCGA-AO-A03O	1	1	1	0	0	0	1	0	1	0	0	0	0	0
TCGA-AO-A03P	1	0	0	1	0	0	1	0	0	1	0	0	0	0
TCGA-AO-A03R	1	1	1	0	0	0	1	0	1	0	0	0	0	0
TCGA-AO-A03T	1	1	1	0	0	0	1	0	1	0	0	0	0	0
TCGA-AO-A03U	1	1	0	1	0	0	0	0	0	0	0	0	0	1
TCGA-AO-A03V	1	1	0	1	0	0	1	0	0	0	0	0	0	1
TCGA-AO-A0J2	1	1	1	0	0	0	0	0	1	0	0	0	0	0
TCGA-AO-A0J3	1	1	1	1	0	0	1	0	1	0	0	0	0	1
TCGA-AO-A0J4	1	1	1	0	0	0	0	0	1	0	0	0	0	0
TCGA-AO-A0J5	1	0	0	1	0	0	1	0	0	0	0	0	0	1
TCGA-AO-A0J6	1	1	1	0	0	0	0	0	1	0	0	0	0	0
TCGA-AO-A0J7	1	1	1	0	0	0	1	0	1	0	0	0	0	0
TCGA-AO-A0J8	1	1	0	1	0	0	1	0	0	0	0	0	0	1
TCGA-AO-A0J9	1	1	1	0	0	0	1	0	1	0	0	0	0	1
TCGA-AO-A0JA	0	0	0	0	0	0	1	0	1	0	0	0	0	1
TCGA-AO-A0JB	1	1	1	0	0	0	1	0	1	0	0	0	0	0
TCGA-AO-A0JD	1	1	1	0	0	0	1	0	1	0	0	0	0	0
TCGA-AO-A0JE	1	1	1	0	0	0	0	0	1	1	0	0	0	0
TCGA-AO-A0JF	1	1	1	0	0	0	1	0	1	0	0	0	0	0
TCGA-AO-A0JG	1	1	1	0	0	0	1	0	1	0	0	0	0	0
TCGA-AO-A0JI	1	1	1	0	0	0	1	0	1	0	0	0	0	0
TCGA-AO-A0JJ	1	1	1	0	0	0	1	0	1	0	0	0	0	0
TCGA-AO-A0JM	1	1	1	0	0	0	1	0	1	1	0	0	0	0
TCGA-AO-A124	1	1	1	0	0	0	0	0	1	0	0	0	0	0
TCGA-AO-A125	0	0	0	0	0	0	1	0	0	0	0	0	0	0
TCGA-AO-A126	1	1	0	1	0	0	1	0	0	0	0	0	0	1
TCGA-AO-A128	1	1	1	0	0	0	0	0	1	0	0	0	0	0
TCGA-AO-A129	1	1	1	0	0	0	0	0	1	0	0	0	0	0
TCGA-AO-A12A	1	1	1	0	0	0	1	0	1	0	0	0	0	0
TCGA-AO-A12B	1	1	0	1	0	0	1	0	0	0	0	0	0	1
TCGA-AO-A12D	1	1	1	0	0	0	0	0	1	1	0	0	0	0
TCGA-AO-A12E	1	1	1	0	0	0	1	0	1	0	0	0	0	0
TCGA-AO-A12F	1	1	1	0	0	0	0	0	1	0	0	0	0	0
TCGA-AO-A12G	0	0	0	0	0	0	1	0	0	0	0	0	0	0
TCGA-AO-A12H	0	0	0	0	0	0	1	0	0	0	0	0	0	0
TCGA-AO-A1KP	1	1	0	1	0	0	1	0	0	0	0	0	0	1
TCGA-AO-A1KR	1	1	1	0	0	0	0	0	1	0	0	0	0	0
TCGA-AO-A1KS	0	0	0	0	0	0	1	0	0	0	0	0	0	0
TCGA-AO-A1KT	1	1	0	1	0	0	1	0	0	0	0	0	0	1
TCGA-AP-A051	0	0	0	0	0	0	0	0	0	0	0	0	0	0
TCGA-AP-A052	1	0	0	1	1	0	0	0	1	0	0	0	0	0
TCGA-AP-A053	0	0	0	0	0	0	0	0	0	0	0	0	0	0
TCGA-AP-A054	1	0	0	0	1	0	0	0	1	0	0	0	0	0
TCGA-AP-A056	0	0	0	0	0	0	0	0	0	0	0	0	0	0
TCGA-AP-A059	0	0	0	0	0	0	0	0	0	0	0	0	0	0
TCGA-AP-A05A	0	0	0	0	0	0	1	0	0	0	0	0	0	0
TCGA-AP-A05D	1	0	0	0	1	0	0	0	1	0	0	0	0	0
TCGA-AP-A05H	1	0	0	0	1	0	0	0	1	0	0	0	0	0
TCGA-AP-A05J	1	0	0	0	1	0	0	0	1	0	0	0	0	0
TCGA-AP-A05N	0	0	0	0	0	0	0	0	0	0	0	0	0	0
TCGA-AP-A05P	0	0	0	0	0	0	0	0	0	0	0	0	0	0
TCGA-AP-A0L8	0	0	0	0	0	0	0	0	0	0	0	0	0	0
TCGA-AP-A0L9	0	0	0	0	0	0	0	0	0	0	0	0	0	0
TCGA-AP-A0LD	0	0	0	0	0	0	0	0	0	0	0	0	0	0
TCGA-AP-A0LE	0	0	0	0	0	0	0	0	0	0	0	0	0	0
TCGA-AP-A0LF	0	0	0	0	0	0	0	0	0	0	0	0	0	0
TCGA-AP-A0LG	0	0	0	0	0	0	0	0	0	0	0	0	0	0
TCGA-AP-A0LH	1	0	0	1	1	0	0	0	1	0	0	0	0	0
TCGA-AP-A0LI	1	0	0	0	1	0	0	0	1	0	0	0	0	0
TCGA-AP-A0LJ	0	0	0	0	0	0	0	0	0	0	0	0	0	0
TCGA-AP-A0LL	0	0	0	0	0	0	1	0	0	0	0	0	0	0
TCGA-AP-A0LM	1	0	0	0	1	0	0	0	0	0	0	0	0	0
TCGA-AP-A0LN	0	0	0	0	0	0	0	0	0	0	0	0	0	0
TCGA-AP-A0LO	0	0	0	0	0	0	0	0	0	0	0	0	0	0
TCGA-AP-A0LP	0	0	0	0	0	0	1	0	0	0	0	0	0	0
TCGA-AP-A0LQ	0	0	0	0	0	0	0	0	0	0	0	0	0	0
TCGA-AP-A0LS	0	0	0	0	0	0	0	0	0	0	0	0	0	0
TCGA-AP-A0LT	0	0	0	0	0	0	0	0	0	0	0	0	0	0
TCGA-AP-A0LV	0	0	0	0	0	0	0	0	0	0	0	0	0	0
TCGA-AP-A1DH	0	0	0	0	0	0	0	0	0	0	0	0	0	0
TCGA-AP-A1DK	0	0	0	0	0	0	0	0	0	0	0	0	0	0
TCGA-AP-A1DM	0	0	0	0	0	0	0	0	0	0	0	0	0	0
TCGA-AP-A1DO	0	0	0	0	0	0	0	0	0	0	0	0	0	0
TCGA-AP-A1DP	1	0	0	0	1	0	0	0	1	0	0	0	0	0
TCGA-AP-A1DQ	1	0	0	0	1	0	1	0	0	0	0	0	0	0
TCGA-AP-A1DR	1	0	0	0	1	0	0	0	1	0	0	0	0	0
TCGA-AP-A1DV	0	0	0	0	0	0	0	0	0	0	0	0	0	0
TCGA-AP-A1E0	1	0	0	0	1	0	0	0	1	0	0	0	0	0
TCGA-AP-A1E1	0	0	0	0	0	0	0	0	0	0	0	0	0	0
TCGA-AP-A1E3	1	0	1	0	0	0	0	0	1	0	0	0	0	0
TCGA-AP-A1E4	1	0	0	0	1	0	0	0	1	0	0	0	0	1
TCGA-AP-A5FX	1	0	0	0	1	0	0	0	1	0	0	0	0	0
TCGA-AQ-A04H	1	0	0	0	1	0	1	0	1	1	0	0	0	0
TCGA-AQ-A04J	1	1	1	0	0	0	0	0	1	0	0	0	0	0
TCGA-AQ-A0Y5	1	1	0	0	0	0	0	0	1	1	0	0	0	0
TCGA-AQ-A1H2	0	0	0	0	0	0	1	0	1	1	0	0	0	0
TCGA-AQ-A1H3	1	1	1	0	0	0	1	0	1	0	0	0	0	0
TCGA-AQ-A54O	1	1	1	0	0	0	1	0	1	0	0	0	0	0
TCGA-AQ-A7U7	1	1	1	0	0	0	1	0	1	1	0	0	0	1
TCGA-AR-A0TP	1	1	1	0	0	0	0	0	0	0	0	0	0	0
TCGA-AR-A0TQ	1	1	1	0	0	0	1	0	1	1	0	0	0	0
TCGA-AR-A0TR	0	0	0	0	0	0	1	0	0	0	0	0	0	0
TCGA-AR-A0TS	1	1	1	0	0	0	0	0	1	0	0	0	0	0
TCGA-AR-A0TT	1	1	1	0	0	0	1	0	1	0	0	0	0	0
TCGA-AR-A0TV	0	0	0	0	0	0	0	0	0	0	0	0	0	0
TCGA-AR-A0TW	1	1	1	0	0	0	0	0	1	0	0	0	0	0
TCGA-AR-A0TX	0	0	0	0	0	0	0	0	0	0	0	0	0	0
TCGA-AR-A0TY	1	1	1	0	0	0	1	0	1	0	0	0	0	0
TCGA-AR-A0TZ	1	1	1	0	0	0	1	0	1	0	0	0	0	0
TCGA-AR-A0U0	0	0	0	0	0	0	0	0	0	0	0	0	0	0
TCGA-AR-A0U1	1	1	1	0	0	0	0	0	1	0	0	0	0	0
TCGA-AR-A0U2	1	1	1	0	0	0	1	0	1	0	0	0	0	0
TCGA-AR-A0U3	1	1	1	0	0	0	1	0	1	0	0	0	0	0
TCGA-AR-A0U4	1	1	1	0	0	0	0	0	1	0	0	0	0	0
TCGA-AR-A1AH	0	0	0	0	0	0	1	0	0	0	0	0	0	0
TCGA-AR-A1AI	1	1	1	0	0	0	0	0	1	0	0	0	0	0
TCGA-AR-A1AJ	0	0	0	0	0	0	0	0	0	0	0	0	0	0
TCGA-AR-A1AK	0	0	0	0	0	0	1	0	0	0	0	0	0	0
TCGA-AR-A1AL	1	1	1	0	0	0	1	0	1	0	0	0	0	0
TCGA-AR-A1AN	1	1	1	0	0	0	1	0	1	0	0	0	0	0
TCGA-AR-A1AO	1	1	1	0	0	0	1	0	1	0	0	0	0	0
TCGA-AR-A1AP	0	0	0	0	0	0	1	0	0	0	0	0	0	0
TCGA-AR-A1AQ	1	1	1	0	0	0	0	0	1	0	0	0	0	0
TCGA-AR-A1AR	1	0	1	0	0	0	0	0	1	0	0	0	0	0
TCGA-AR-A1AS	1	1	1	0	0	0	1	0	0	0	0	0	0	0
TCGA-AR-A1AU	1	1	1	0	0	0	1	0	1	0	0	0	0	0
TCGA-AR-A1AV	1	1	1	0	0	0	1	0	1	0	0	0	0	0
TCGA-AR-A1AW	1	1	0	0	0	0	1	0	1	0	0	0	0	0
TCGA-AR-A1AX	1	1	1	0	0	0	1	0	1	1	0	0	0	0
TCGA-AR-A1AY	1	1	1	0	0	0	0	0	0	0	0	0	0	0
TCGA-AR-A24H	0	0	0	0	0	0	1	0	0	0	0	0	0	0
TCGA-AR-A24K	1	1	1	0	0	0	0	0	1	0	0	0	0	0
TCGA-AR-A24L	1	1	1	0	0	0	1	0	1	0	0	0	0	0
TCGA-AR-A24M	1	1	1	0	0	0	1	0	1	0	0	0	0	0
TCGA-AR-A24N	0	0	0	0	0	0	0	0	0	0	0	0	0	0
TCGA-AR-A24O	1	1	1	0	0	0	1	0	1	0	0	0	0	0
TCGA-AR-A24P	0	0	0	0	0	0	0	0	0	0	0	0	0	0
TCGA-AR-A24Q	1	1	1	0	0	0	1	0	1	1	0	0	0	0
TCGA-AR-A24R	1	1	1	0	0	0	1	0	1	0	0	0	0	0
TCGA-AR-A24S	0	0	0	0	0	0	1	0	0	0	0	0	0	0
TCGA-AR-A24U	1	1	1	0	0	0	0	0	1	1	0	0	0	0
TCGA-AR-A24V	1	1	1	0	0	0	1	0	1	1	0	0	0	0
TCGA-AR-A24W	1	1	1	0	0	0	1	0	1	0	0	0	0	0
TCGA-AR-A24X	1	1	1	0	0	0	1	0	0	0	0	0	0	0
TCGA-AR-A24Z	1	1	1	0	0	0	1	0	0	0	0	0	0	0
TCGA-AR-A250	1	1	1	0	0	0	1	0	1	1	0	0	0	0
TCGA-AR-A251	1	1	1	0	0	0	1	0	1	0	0	0	0	0
TCGA-AR-A252	1	1	1	0	0	0	1	0	0	0	0	0	0	0
TCGA-AR-A254	1	1	1	1	0	0	1	0	1	1	0	0	0	0
TCGA-AR-A255	0	0	0	0	0	0	1	0	0	1	0	0	0	0
TCGA-AR-A256	1	1	1	0	0	0	0	0	0	0	0	0	0	0
TCGA-AR-A2LE	0	0	0	0	0	0	1	0	0	0	0	0	0	0
TCGA-AR-A2LH	1	1	1	0	0	0	0	0	1	0	0	0	0	0
TCGA-AR-A2LK	1	1	1	0	0	0	1	0	1	0	0	0	0	0
TCGA-AR-A2LL	0	0	0	0	0	0	1	0	0	0	0	0	0	0
TCGA-AR-A2LM	1	1	0	0	0	0	1	0	1	0	0	0	0	0
TCGA-AR-A2LN	0	0	0	0	0	0	1	0	0	0	0	0	0	0
TCGA-AR-A2LO	1	1	1	0	0	0	1	0	1	1	0	0	0	0
TCGA-AR-A2LQ	1	1	0	0	0	0	1	0	1	0	0	0	0	0
TCGA-AR-A2LR	1	1	1	0	0	0	0	0	0	0	0	0	0	0
TCGA-AR-A5QM	0	0	0	0	0	0	1	0	0	0	0	0	0	0
TCGA-AR-A5QN	1	1	0	0	0	0	1	0	1	0	0	0	0	0
TCGA-AR-A5QP	0	0	0	0	0	0	1	0	0	0	0	0	0	0
TCGA-AR-A5QQ	1	1	0	0	1	1	0	0	1	0	0	0	0	1
TCGA-AS-3777	0	0	0	0	0	0	0	0	0	0	0	0	0	0
TCGA-AS-3778	0	0	0	0	0	0	0	0	0	0	0	0	0	0
TCGA-AT-A5NU	0	0	0	0	0	0	0	0	0	0	0	0	0	0
TCGA-AU-3779	0	0	0	0	0	0	0	0	0	0	0	0	0	0
TCGA-AU-6004	0	0	0	0	0	0	0	0	0	0	0	0	0	0
TCGA-AW-A1PO	0	0	0	0	0	0	0	0	0	0	0	0	0	0
TCGA-AX-A05S	1	0	0	0	1	0	0	0	1	0	0	0	0	0
TCGA-AX-A05T	0	0	0	0	0	0	0	0	0	0	0	0	0	0
TCGA-AX-A05U	0	0	0	0	0	0	0	0	0	0	0	0	0	0
TCGA-AX-A05W	0	0	0	0	0	0	0	0	0	0	0	0	0	0
TCGA-AX-A05Y	0	0	0	0	0	0	0	0	0	0	0	0	0	0
TCGA-AX-A05Z	1	0	1	0	1	0	0	0	1	0	0	0	0	1
TCGA-AX-A060	1	0	0	0	1	0	0	0	0	0	0	0	0	0
TCGA-AX-A062	0	0	0	0	0	0	0	0	0	0	0	0	0	0
TCGA-AX-A063	0	0	0	0	0	0	0	0	0	0	0	0	0	0
TCGA-AX-A064	0	0	0	0	0	0	0	0	0	0	0	0	0	0
TCGA-AX-A06B	0	0	0	0	0	0	0	0	0	0	0	0	0	0
TCGA-AX-A06F	1	0	0	0	1	0	0	0	1	0	0	0	0	0
TCGA-AX-A06H	1	0	0	0	1	0	0	0	1	0	0	0	0	0
TCGA-AX-A06J	1	0	0	0	1	0	0	0	1	0	0	0	0	0
TCGA-AX-A06L	0	0	0	0	0	0	0	0	0	0	0	0	0	0
TCGA-AX-A0IS	1	0	1	1	1	0	0	0	1	1	0	0	0	0
TCGA-AX-A0IU	1	0	0	0	1	0	0	0	1	0	0	0	0	0
TCGA-AX-A0IW	1	0	0	0	1	0	0	0	1	0	0	0	0	0
TCGA-AX-A0J0	0	0	0	0	0	0	0	0	0	0	0	0	0	0
TCGA-AX-A0J1	0	0	0	0	0	0	0	0	0	0	0	0	0	0
TCGA-AX-A1C4	0	0	0	0	0	0	0	0	0	0	0	0	0	0
TCGA-AX-A1C5	1	0	0	0	1	0	0	0	1	0	0	0	0	0
TCGA-AX-A1C7	1	0	0	0	1	1	0	0	1	0	0	0	0	0
TCGA-AX-A1C8	1	0	0	0	1	0	0	0	1	0	0	0	0	0
TCGA-AX-A1C9	0	0	0	0	0	0	0	0	0	0	0	0	0	0
TCGA-AX-A1CA	1	0	0	0	1	0	0	0	1	0	0	0	0	0
TCGA-AX-A1CC	1	0	0	0	1	0	0	0	1	0	0	0	0	0
TCGA-AX-A1CE	1	0	0	0	1	0	0	0	1	0	0	0	0	0
TCGA-AX-A1CF	1	0	1	0	0	0	1	0	1	0	0	0	0	0
TCGA-AX-A1CI	0	0	0	0	0	0	0	0	0	0	0	0	0	0
TCGA-AX-A1CJ	0	0	0	0	0	0	0	0	0	0	0	0	0	0
TCGA-AX-A1CK	0	0	0	0	0	0	1	0	0	0	0	0	0	0
TCGA-AX-A1CN	1	0	0	0	1	0	0	0	1	0	0	0	0	0
TCGA-AX-A1CP	0	0	0	0	0	0	0	0	0	0	0	0	0	0
TCGA-AX-A1CR	1	0	1	0	1	0	0	0	1	0	0	0	0	0
TCGA-AX-A2H2	0	0	0	0	0	0	0	0	0	0	0	0	0	0
TCGA-AX-A2H4	0	0	0	0	0	0	0	0	0	0	0	0	0	0
TCGA-AX-A2H5	1	0	0	0	1	0	0	0	1	0	0	0	0	0
TCGA-AX-A2H7	0	0	0	0	0	0	0	0	0	0	0	0	0	0
TCGA-AX-A2H8	0	0	0	0	0	0	0	0	0	0	0	0	0	0
TCGA-AX-A2HA	0	0	0	0	0	0	0	0	0	0	0	0	0	0
TCGA-AX-A2HC	1	0	1	0	0	0	0	0	1	0	0	0	0	0
TCGA-AX-A2HD	0	0	0	0	0	0	0	0	0	0	0	0	0	0
TCGA-AX-A2HF	1	0	0	0	1	0	0	0	1	0	0	0	0	0
TCGA-AX-A2HG	0	0	0	0	0	0	0	0	0	0	0	0	0	0
TCGA-AX-A2HH	0	0	0	0	0	0	0	0	0	0	0	0	0	0
TCGA-AX-A2HJ	0	0	0	0	0	0	0	0	0	0	0	0	0	0
TCGA-AX-A2HK	0	0	0	0	0	0	0	0	0	0	0	0	0	0
TCGA-AX-A2IN	0	0	0	0	0	0	0	0	0	0	0	0	0	0
TCGA-AX-A2IO	1	0	0	0	1	0	0	0	1	0	0	0	0	0
TCGA-AX-A3FS	0	0	0	0	0	0	0	0	0	0	0	0	0	0
TCGA-AX-A3FT	0	0	0	0	0	0	0	0	0	0	0	0	0	0
TCGA-AX-A3FV	0	0	0	0	0	0	0	0	0	0	0	0	0	0
TCGA-AX-A3FW	0	0	0	0	0	0	0	0	0	0	0	0	0	0
TCGA-AX-A3FX	1	0	1	0	1	0	0	0	1	1	0	0	0	0
TCGA-AX-A3FZ	0	0	0	0	0	0	0	0	0	0	0	0	0	0
TCGA-AX-A3G1	0	0	0	0	0	0	0	0	0	0	0	0	0	0
TCGA-AX-A3G3	0	0	0	0	0	0	0	0	0	0	0	0	0	0
TCGA-AX-A3G4	0	0	0	0	0	0	0	0	0	0	0	0	0	0
TCGA-AX-A3G6	0	0	0	0	0	0	0	0	0	0	0	0	0	0
TCGA-AX-A3G7	0	0	0	0	0	0	0	0	0	0	0	0	0	0
TCGA-AX-A3G8	0	0	0	0	0	0	0	0	0	0	0	0	0	0
TCGA-AX-A3G9	1	0	0	0	1	0	0	0	1	0	0	0	0	0
TCGA-AX-A3GB	1	0	0	0	1	0	0	0	1	0	0	0	0	0
TCGA-AX-A3GI	0	0	0	0	0	0	0	0	0	0	0	0	0	0
TCGA-AY-4070	1	0	0	1	1	1	0	0	0	0	0	0	0	0
TCGA-AY-4071	0	0	0	0	0	0	0	0	0	0	0	0	0	0
TCGA-AY-5543	1	0	0	1	1	0	0	0	0	0	0	0	0	1
TCGA-AY-6196	0	0	0	0	0	0	0	0	0	0	0	0	0	0
TCGA-AY-6197	0	0	0	0	0	0	0	0	0	0	0	0	0	0
TCGA-AY-6386	1	0	0	1	1	0	0	0	0	0	0	0	0	1
TCGA-AY-A54L	0	0	0	0	0	0	0	0	0	0	0	0	0	0
TCGA-AY-A69D	0	0	0	0	0	0	0	0	0	0	0	0	0	0
TCGA-AY-A71X	0	0	0	0	0	0	0	0	0	0	0	0	0	0
TCGA-AY-A8YK	1	0	0	1	1	0	0	0	0	1	0	0	0	0
TCGA-AZ-4308	0	0	0	0	0	0	0	0	0	1	0	0	0	1
TCGA-AZ-4315	0	0	0	0	0	0	0	0	0	0	0	0	0	0
TCGA-AZ-4323	1	0	0	0	1	0	0	0	0	0	0	0	0	0
TCGA-AZ-4614	0	0	0	0	0	0	0	0	0	0	0	0	0	0
TCGA-AZ-4615	1	0	0	1	0	0	0	0	0	0	0	0	0	0
TCGA-AZ-4616	1	0	0	1	0	0	0	0	0	0	0	0	0	0
TCGA-AZ-4681	0	0	0	0	0	0	0	0	0	0	0	0	0	0
TCGA-AZ-4682	1	0	0	1	0	1	0	0	0	1	0	0	0	1
TCGA-AZ-5403	0	0	0	0	0	0	0	0	0	0	0	0	0	0
TCGA-AZ-5407	0	0	0	0	0	0	0	0	0	0	0	0	0	0
TCGA-AZ-6598	0	0	0	0	0	0	0	0	0	0	0	0	0	0
TCGA-AZ-6599	0	0	0	0	0	0	0	0	0	0	0	0	0	0
TCGA-AZ-6600	1	0	0	1	0	1	0	0	0	0	0	0	0	1
TCGA-AZ-6601	0	0	0	0	0	0	0	0	0	0	0	0	0	0
TCGA-AZ-6603	0	0	0	0	0	0	0	0	0	0	0	0	0	0
TCGA-AZ-6605	1	0	0	1	1	0	0	0	0	0	0	0	0	0
TCGA-AZ-6606	1	0	0	1	0	1	0	0	0	0	0	0	0	0
TCGA-AZ-6607	0	0	0	0	0	0	0	0	0	0	0	0	0	0
TCGA-AZ-6608	0	0	0	0	0	0	0	0	0	0	0	0	0	0
TCGA-B0-4698	0	0	0	0	0	0	0	0	0	0	0	0	0	0
TCGA-B0-4700	0	0	0	0	0	0	0	0	0	0	0	0	0	0
TCGA-B0-4706	0	0	0	0	0	0	0	0	0	0	0	0	0	0
TCGA-B0-4710	0	0	0	0	0	0	0	0	0	0	0	0	0	0
TCGA-B0-4712	0	0	0	0	0	0	0	0	0	0	0	0	0	0
TCGA-B0-4810	0	0	0	0	0	0	0	0	0	0	0	0	0	0
TCGA-B0-4811	0	0	0	0	0	0	0	0	0	0	0	0	0	0
TCGA-B0-4815	0	0	0	0	0	0	0	0	0	0	0	0	0	0
TCGA-B0-4816	0	0	0	0	0	0	0	0	0	0	0	0	0	0
TCGA-B0-4818	0	0	0	0	0	0	0	0	0	0	0	0	0	0
TCGA-B0-4821	0	0	0	0	0	0	0	0	0	0	0	0	0	0
TCGA-B0-4823	0	0	0	0	0	0	0	0	0	0	0	0	0	0
TCGA-B0-4827	0	0	0	0	0	0	0	0	0	0	0	0	0	0
TCGA-B0-4842	0	0	0	0	0	0	0	0	0	0	0	0	0	0
TCGA-B0-4852	0	0	0	0	0	0	0	0	0	0	0	0	0	0
TCGA-B0-4945	0	0	0	0	0	0	0	0	0	0	0	0	0	0
TCGA-B0-5075	0	0	0	0	0	0	0	0	0	0	0	0	0	0
TCGA-B0-5077	0	0	0	0	0	0	0	0	0	0	0	0	0	0
TCGA-B0-5080	0	0	0	0	0	0	0	0	0	0	0	0	0	0
TCGA-B0-5081	0	0	0	0	0	0	0	0	0	0	0	0	0	0
TCGA-B0-5084	0	0	0	0	0	0	0	0	0	0	0	0	0	0
TCGA-B0-5085	0	0	0	0	0	0	0	0	0	0	0	0	0	0
TCGA-B0-5088	0	0	0	0	0	0	0	0	0	0	0	0	0	0
TCGA-B0-5092	0	0	0	0	0	0	0	0	0	0	0	0	0	0
TCGA-B0-5094	0	0	0	0	0	0	0	0	0	1	0	0	0	0
TCGA-B0-5095	0	0	0	0	0	0	0	0	0	0	0	0	0	0
TCGA-B0-5096	0	0	0	0	0	0	0	0	0	0	0	0	0	0
TCGA-B0-5097	0	0	0	0	0	0	0	0	0	0	0	0	0	0
TCGA-B0-5098	0	0	0	0	0	0	0	0	0	0	0	0	0	0
TCGA-B0-5099	0	0	0	0	0	0	0	0	0	0	0	0	0	0
TCGA-B0-5100	0	0	0	0	0	0	0	0	0	0	0	0	0	0
TCGA-B0-5102	0	0	0	0	0	0	0	0	0	0	0	0	0	0
TCGA-B0-5104	0	0	0	0	0	0	0	0	0	0	0	0	0	0
TCGA-B0-5106	0	0	0	0	0	0	0	0	0	0	0	0	0	0
TCGA-B0-5107	0	0	0	0	0	0	0	0	0	1	0	0	0	0
TCGA-B0-5108	0	0	0	0	0	0	0	0	0	0	0	0	0	0
TCGA-B0-5109	0	0	0	0	0	0	0	0	0	0	0	0	0	0
TCGA-B0-5110	0	0	0	0	0	0	0	0	0	0	0	0	0	0
TCGA-B0-5113	0	0	0	0	0	0	0	0	0	0	0	0	0	0
TCGA-B0-5115	0	0	0	0	0	0	0	0	0	1	0	0	0	0
TCGA-B0-5116	0	0	0	0	0	0	0	0	0	0	0	0	0	0
TCGA-B0-5117	0	0	0	0	0	0	0	0	0	0	0	0	0	0
TCGA-B0-5119	0	0	0	0	0	0	0	0	0	0	0	0	0	0
TCGA-B0-5120	0	0	0	0	0	0	0	0	0	0	0	0	0	0
TCGA-B0-5121	0	0	0	0	0	0	0	0	0	0	0	0	0	0
TCGA-B0-5400	0	0	0	0	0	0	0	0	0	0	0	0	0	0
TCGA-B0-5402	0	0	0	0	0	0	0	0	0	0	0	0	0	0
TCGA-B0-5690	0	0	0	0	0	0	0	0	0	0	0	0	0	0
TCGA-B0-5691	0	0	0	0	0	0	0	0	0	0	0	0	0	0
TCGA-B0-5692	0	0	0	0	0	0	0	0	0	0	0	0	0	0
TCGA-B0-5693	0	0	0	0	0	0	0	0	0	0	0	0	0	0
TCGA-B0-5694	0	0	0	0	0	0	0	0	0	1	0	0	0	0
TCGA-B0-5695	0	0	0	0	0	0	0	0	0	0	0	0	0	0
TCGA-B0-5696	0	0	0	0	0	0	0	0	0	0	0	0	0	0
TCGA-B0-5697	0	0	0	0	0	0	0	0	0	0	0	0	0	0
TCGA-B0-5698	0	0	0	0	0	0	0	0	0	0	0	0	0	0
TCGA-B0-5699	0	0	0	0	0	0	0	0	0	0	0	0	0	0
TCGA-B0-5701	0	0	0	0	0	0	0	0	0	0	1	0	0	0
TCGA-B0-5703	0	0	0	0	0	0	0	0	0	0	0	0	0	0
TCGA-B0-5705	0	0	0	0	0	0	0	0	0	0	0	0	0	0
TCGA-B0-5709	0	0	0	0	0	0	0	0	0	0	0	0	0	0
TCGA-B0-5710	0	0	0	0	0	0	0	0	0	0	0	0	0	0
TCGA-B0-5711	0	0	0	0	0	0	0	0	0	0	0	0	0	0
TCGA-B0-5712	0	0	0	0	0	0	0	0	0	0	0	0	0	1
TCGA-B0-5713	0	0	0	0	0	0	0	0	0	0	0	0	0	0
TCGA-B0-5812	0	0	0	0	0	0	0	0	0	0	0	0	0	0
TCGA-B1-5398	0	0	0	0	0	0	0	0	0	0	0	0	0	0
TCGA-B1-7332	0	0	0	0	0	0	0	0	0	0	0	0	0	0
TCGA-B1-A47M	0	0	0	0	0	0	0	0	0	0	0	0	0	0
TCGA-B1-A47N	0	0	0	0	0	0	0	0	0	0	0	0	0	0
TCGA-B1-A47O	0	0	0	0	0	0	0	0	0	0	0	0	0	0
TCGA-B1-A654	0	0	0	0	0	0	0	0	0	0	0	0	0	0
TCGA-B1-A655	0	0	0	0	0	0	0	0	0	0	0	0	0	0
TCGA-B1-A656	0	0	0	0	0	0	0	0	0	0	0	0	0	0
TCGA-B1-A657	0	0	0	0	0	0	0	0	0	0	0	0	0	0
TCGA-B2-3923	0	0	0	0	0	0	0	0	0	0	0	0	0	0
TCGA-B2-4098	0	0	0	0	0	0	0	0	0	0	0	0	0	0
TCGA-B2-4099	0	0	0	0	0	0	0	0	0	0	0	0	0	0
TCGA-B2-4101	0	0	0	0	0	0	0	0	0	0	0	0	0	0
TCGA-B2-4102	0	0	0	0	0	0	0	0	0	0	0	0	0	0
TCGA-B2-5633	0	0	0	0	0	0	0	0	0	0	0	0	0	0
TCGA-B2-5635	0	0	0	0	0	0	0	0	0	0	0	0	0	0
TCGA-B2-5639	0	0	0	0	0	0	0	0	0	1	0	0	0	0
TCGA-B2-5641	0	0	0	0	0	0	0	0	0	0	0	0	0	0
TCGA-B2-A4SR	0	0	0	0	0	0	0	0	0	0	0	0	0	0
TCGA-B3-3925	0	0	0	0	0	0	0	0	0	0	0	0	0	0
TCGA-B3-3926	0	0	0	0	0	0	0	0	0	0	0	0	0	0
TCGA-B3-4103	0	0	0	0	0	0	0	0	0	0	0	0	0	0
TCGA-B3-4104	0	0	0	0	0	0	0	0	0	0	0	0	0	0
TCGA-B3-8121	0	0	0	0	0	0	0	0	0	0	0	0	0	0
TCGA-B3-A6W5	0	0	0	0	0	0	0	0	0	0	0	0	0	0
TCGA-B4-5377	0	0	0	0	0	0	0	0	0	0	0	0	0	0
TCGA-B4-5832	0	0	0	0	0	0	0	0	0	0	0	0	0	0
TCGA-B4-5834	0	0	0	0	0	0	0	0	0	0	0	0	0	0
TCGA-B4-5835	0	0	0	0	0	0	0	0	0	0	0	0	0	0
TCGA-B4-5836	0	0	0	0	0	0	0	0	0	0	0	0	0	0
TCGA-B4-5838	0	0	0	0	0	0	0	0	0	0	0	0	0	0
TCGA-B4-5843	0	0	0	0	0	0	0	0	0	0	0	0	0	0
TCGA-B4-5844	0	0	0	0	0	0	0	0	0	0	0	0	0	0
TCGA-B5-A0JN	1	0	0	0	1	0	0	0	1	0	0	0	0	0
TCGA-B5-A0JR	0	0	0	0	0	0	0	0	0	0	0	0	0	0
TCGA-B5-A0JS	0	0	0	0	0	0	0	0	0	0	0	0	0	0
TCGA-B5-A0JT	0	0	0	0	0	0	1	0	0	0	0	0	0	0
TCGA-B5-A0JU	0	0	0	0	0	0	0	0	0	0	0	0	0	0
TCGA-B5-A0JV	0	0	0	0	0	0	0	0	0	0	0	0	0	0
TCGA-B5-A0JX	0	0	0	0	0	0	0	0	0	0	0	0	0	0
TCGA-B5-A0JY	1	0	1	0	1	0	0	0	1	0	0	0	0	0
TCGA-B5-A0JZ	1	0	0	0	1	0	0	0	1	0	0	0	0	0
TCGA-B5-A0K0	0	0	0	0	0	0	0	0	0	0	0	0	0	0
TCGA-B5-A0K1	0	0	0	0	0	0	0	0	0	0	0	0	0	0
TCGA-B5-A0K2	0	0	0	0	0	0	1	0	0	0	0	0	0	0
TCGA-B5-A0K3	1	0	1	0	1	1	0	0	1	0	0	0	0	0
TCGA-B5-A0K4	1	0	0	0	1	0	0	0	1	0	0	0	0	0
TCGA-B5-A0K6	0	0	0	0	0	0	0	0	0	0	0	0	0	0
TCGA-B5-A0K7	0	0	0	0	0	0	0	0	0	0	0	0	0	0
TCGA-B5-A0K8	1	0	0	0	1	0	0	0	1	0	0	0	0	0
TCGA-B5-A0K9	0	0	0	0	0	0	0	0	0	0	0	0	0	0
TCGA-B5-A0KB	1	0	0	0	1	0	0	0	1	0	0	0	0	0
TCGA-B5-A11E	0	0	0	0	0	0	0	0	0	0	0	0	0	0
TCGA-B5-A11F	0	0	0	0	0	0	1	0	0	0	0	0	0	0
TCGA-B5-A11G	0	0	0	0	0	0	0	0	0	0	0	0	0	0
TCGA-B5-A11H	0	0	0	0	0	0	1	0	0	0	0	0	0	0
TCGA-B5-A11I	1	0	0	0	1	0	1	0	1	0	0	0	0	0
TCGA-B5-A11J	0	0	0	0	0	0	0	0	0	0	0	0	0	0
TCGA-B5-A11L	0	0	0	0	0	0	0	0	0	0	0	0	0	0
TCGA-B5-A11N	0	0	0	0	0	0	0	0	0	0	0	0	0	0
TCGA-B5-A11O	0	0	0	0	0	0	0	0	0	0	0	0	0	0
TCGA-B5-A11P	0	0	0	0	0	0	0	0	0	0	0	0	0	0
TCGA-B5-A11Q	0	0	0	0	0	0	1	0	0	0	0	0	0	0
TCGA-B5-A11R	1	0	0	0	1	0	0	0	1	0	0	0	0	0
TCGA-B5-A11S	0	0	0	0	0	0	0	0	0	0	0	0	0	0
TCGA-B5-A11U	0	0	0	0	0	0	0	0	0	0	0	0	0	0
TCGA-B5-A11V	0	0	0	0	0	0	0	0	0	0	0	0	0	0
TCGA-B5-A11W	0	0	0	0	0	0	0	0	0	0	0	0	0	0
TCGA-B5-A11Y	0	0	0	0	0	0	0	0	0	0	0	0	0	0
TCGA-B5-A11Z	0	0	0	0	0	0	0	0	0	0	0	0	0	0
TCGA-B5-A121	0	0	0	0	0	0	0	0	0	0	0	0	0	0
TCGA-B5-A1MR	0	0	0	0	0	0	0	0	0	0	0	0	0	0
TCGA-B5-A1MS	1	0	0	1	1	1	0	0	1	1	0	0	0	0
TCGA-B5-A1MU	0	0	0	0	0	0	1	0	0	0	0	0	0	0
TCGA-B5-A1MV	0	0	0	0	0	0	0	0	0	0	0	0	0	0
TCGA-B5-A1MW	0	0	0	0	0	0	0	0	0	0	0	0	0	0
TCGA-B5-A1MX	0	0	0	0	0	0	1	0	0	0	0	0	0	0
TCGA-B5-A1MY	1	0	0	0	1	0	0	0	1	0	0	0	0	0
TCGA-B5-A1MZ	0	0	0	0	0	0	0	0	0	0	0	0	0	0
TCGA-B5-A1N2	1	0	0	0	1	0	0	0	1	0	0	0	0	0
TCGA-B5-A3F9	0	0	0	0	0	0	0	0	0	0	0	0	0	0
TCGA-B5-A3FA	0	0	0	0	0	0	0	0	0	0	0	0	0	0
TCGA-B5-A3FB	0	0	0	0	0	0	0	0	0	0	0	0	0	0
TCGA-B5-A3FC	0	0	0	0	0	0	0	0	0	0	0	0	0	0
TCGA-B5-A3FD	1	0	0	0	1	0	0	0	1	1	0	0	0	0
TCGA-B5-A3FH	0	0	0	0	0	0	0	0	0	0	0	0	0	0
TCGA-B5-A3S1	1	0	0	0	1	0	0	0	1	0	0	0	0	0
TCGA-B5-A5OC	1	0	0	0	1	0	0	0	0	0	0	0	0	0
TCGA-B5-A5OD	1	0	0	0	1	0	0	0	1	0	0	0	0	0
TCGA-B5-A5OE	1	0	0	0	1	0	0	0	1	1	0	0	0	0
TCGA-B6-A0I1	0	0	0	0	0	0	0	0	0	0	0	0	0	0
TCGA-B6-A0I2	0	0	0	0	0	0	0	0	0	0	0	0	0	0
TCGA-B6-A0I5	0	0	0	0	0	0	0	0	0	0	0	0	0	0
TCGA-B6-A0I9	0	0	0	0	0	0	0	0	0	0	0	0	0	0
TCGA-B6-A0IA	0	0	0	0	0	0	0	0	0	0	0	0	0	0
TCGA-B6-A0IB	0	0	0	0	0	0	0	0	0	0	0	0	0	0
TCGA-B6-A0IC	0	0	0	0	0	0	0	0	0	0	0	0	0	0
TCGA-B6-A0IE	0	0	0	0	0	0	0	0	0	0	0	0	0	0
TCGA-B6-A0IG	0	0	0	0	0	0	0	0	0	0	0	0	0	0
TCGA-B6-A0IH	0	0	0	0	0	0	0	0	0	0	0	0	0	0
TCGA-B6-A0IJ	0	0	0	0	0	0	0	0	0	0	0	0	0	0
TCGA-B6-A0IK	0	0	0	0	0	0	0	0	0	0	0	0	0	0
TCGA-B6-A0IM	0	0	0	0	0	0	0	0	0	0	0	0	0	0
TCGA-B6-A0IN	0	0	0	0	0	0	0	0	0	0	0	0	0	0
TCGA-B6-A0IO	0	0	0	0	0	0	0	0	0	0	0	0	0	0
TCGA-B6-A0IP	0	0	0	0	0	0	0	0	0	0	0	0	0	0
TCGA-B6-A0IQ	0	0	0	0	0	0	0	0	0	0	0	0	0	0
TCGA-B6-A0RE	0	0	0	0	0	0	0	0	0	0	0	0	0	0
TCGA-B6-A0RG	0	0	0	0	0	0	0	0	0	0	0	0	0	0
TCGA-B6-A0RH	0	0	0	0	0	0	0	0	0	0	0	0	0	0
TCGA-B6-A0RI	0	0	0	0	0	0	0	0	0	0	0	0	0	0
TCGA-B6-A0RL	0	0	0	0	0	0	0	0	0	0	0	0	0	0
TCGA-B6-A0RM	0	0	0	0	0	0	0	0	0	0	0	0	0	0
TCGA-B6-A0RN	0	0	0	0	0	0	0	0	0	0	0	0	0	0
TCGA-B6-A0RO	0	0	0	0	0	0	0	0	0	0	0	0	0	0
TCGA-B6-A0RP	0	0	0	0	0	0	0	0	0	0	0	0	0	0
TCGA-B6-A0RS	0	0	0	0	0	0	0	0	0	0	0	0	0	0
TCGA-B6-A0RT	0	0	0	0	0	0	0	0	0	0	0	0	0	0
TCGA-B6-A0RU	0	0	0	0	0	0	0	0	0	0	0	0	0	0
TCGA-B6-A0RV	0	0	0	0	0	0	0	0	0	0	0	0	0	0
TCGA-B6-A0WS	0	0	0	0	0	0	0	0	0	0	0	0	0	0
TCGA-B6-A0WT	0	0	0	0	0	0	0	0	0	0	0	0	0	0
TCGA-B6-A0WV	0	0	0	0	0	0	0	0	0	0	0	0	0	0
TCGA-B6-A0WW	0	0	0	0	0	0	0	0	0	0	0	0	0	0
TCGA-B6-A0WX	0	0	0	0	0	0	0	0	0	0	0	0	0	0
TCGA-B6-A0WY	0	0	0	0	0	0	0	0	0	0	0	0	0	0
TCGA-B6-A0WZ	0	0	0	0	0	0	0	0	0	0	0	0	0	0
TCGA-B6-A0X0	0	0	0	0	0	0	0	0	0	0	0	0	0	0
TCGA-B6-A0X1	0	0	0	0	0	0	0	0	0	0	0	0	0	0
TCGA-B6-A0X4	0	0	0	0	0	0	0	0	0	0	0	0	0	0
TCGA-B6-A0X5	0	0	0	0	0	0	0	0	0	0	0	0	0	0
TCGA-B6-A0X7	0	0	0	0	0	0	0	0	0	0	0	0	0	0
TCGA-B6-A1KC	0	0	0	0	0	0	0	0	0	0	0	0	0	0
TCGA-B6-A1KF	0	0	0	0	0	0	0	0	0	0	0	0	0	0
TCGA-B6-A1KI	0	0	0	0	0	0	0	0	0	0	0	0	0	0
TCGA-B6-A1KN	0	0	0	0	0	0	0	0	0	0	0	0	0	0
TCGA-B6-A2IU	0	0	0	0	0	0	0	0	0	0	0	0	0	0
TCGA-B6-A401	1	1	1	0	0	0	1	0	1	0	0	0	0	0
TCGA-B6-A409	1	1	1	0	0	0	0	0	1	0	0	0	0	0
TCGA-B6-A40B	0	0	0	0	0	0	0	0	0	0	0	0	0	0
TCGA-B6-A40C	1	1	1	0	0	0	0	0	1	0	0	0	0	0
TCGA-B7-5816	0	0	0	0	0	0	0	0	0	0	0	0	0	0
TCGA-B7-5818	0	0	0	0	0	0	0	0	0	0	0	0	0	0
TCGA-B7-A5TI	1	0	0	0	1	0	0	0	0	0	0	0	0	0
TCGA-B7-A5TJ	0	0	0	0	0	0	0	0	0	0	0	0	0	0
TCGA-B7-A5TK	1	0	0	1	0	0	0	0	0	0	0	0	0	0
TCGA-B7-A5TN	1	0	0	0	1	0	0	0	0	0	0	0	0	0
TCGA-B8-4143	0	0	0	0	0	0	0	0	0	0	1	0	0	0
TCGA-B8-4146	0	0	0	0	0	0	0	0	0	0	0	0	0	0
TCGA-B8-4148	0	0	0	0	0	0	0	0	0	0	0	0	0	0
TCGA-B8-4151	0	0	0	0	0	0	0	0	0	0	0	0	0	0
TCGA-B8-4153	0	0	0	0	0	0	0	0	0	1	0	0	0	0
TCGA-B8-4154	0	0	0	0	0	0	0	0	0	0	0	0	0	0
TCGA-B8-4619	0	0	0	0	0	0	0	0	0	0	0	0	0	0
TCGA-B8-4620	0	0	0	0	0	0	0	0	0	0	0	0	0	0
TCGA-B8-4621	0	0	0	0	0	0	0	0	0	0	0	0	0	0
TCGA-B8-5158	0	0	0	0	0	0	0	0	0	0	0	0	0	0
TCGA-B8-5159	0	0	0	0	0	0	0	0	0	0	0	0	0	0
TCGA-B8-5162	0	0	0	0	0	0	0	0	0	1	0	0	0	0
TCGA-B8-5163	0	0	0	0	0	0	0	0	0	0	0	0	0	0
TCGA-B8-5164	0	0	0	0	0	0	0	0	0	0	0	0	0	0
TCGA-B8-5165	0	0	0	0	0	0	0	0	0	0	0	0	0	0
TCGA-B8-5545	0	0	0	0	0	0	0	0	0	0	0	0	0	0
TCGA-B8-5546	0	0	0	0	0	0	0	0	0	0	0	0	0	0
TCGA-B8-5549	0	0	0	0	0	0	0	0	0	0	0	0	0	0
TCGA-B8-5550	0	0	0	0	0	0	0	0	0	0	0	0	0	0
TCGA-B8-5551	0	0	0	0	0	0	0	0	0	0	0	0	0	0
TCGA-B8-5552	0	0	0	0	0	0	0	0	0	0	0	0	0	0
TCGA-B8-5553	0	0	0	0	0	0	0	0	0	0	0	0	0	0
TCGA-B8-A54D	0	0	0	0	0	0	0	0	0	0	0	0	0	0
TCGA-B8-A54E	0	0	0	0	0	0	0	0	0	0	0	0	0	0
TCGA-B8-A54F	0	0	0	0	0	0	0	0	0	0	0	0	0	0
TCGA-B8-A54G	0	0	0	0	0	0	0	0	0	0	0	0	0	0
TCGA-B8-A54H	0	0	0	0	0	0	0	0	0	0	0	0	0	0
TCGA-B8-A54I	0	0	0	0	0	0	0	0	0	0	0	0	0	0
TCGA-B8-A54J	0	0	0	0	0	0	0	0	0	0	0	0	0	0
TCGA-B8-A7U6	0	0	0	0	0	0	0	0	0	0	0	0	0	0
TCGA-B8-A8YJ	0	0	0	0	0	0	0	0	0	0	0	0	0	0
TCGA-B9-4113	0	0	0	0	0	0	0	0	0	0	0	0	0	0
TCGA-B9-4114	0	0	0	0	0	0	0	0	0	1	0	0	0	0
TCGA-B9-4115	0	0	0	0	0	0	0	0	0	0	0	0	0	0
TCGA-B9-4116	0	0	0	0	0	0	0	0	0	0	0	0	0	0
TCGA-B9-4117	0	0	0	0	0	0	0	0	0	0	0	0	0	0
TCGA-B9-4617	0	0	0	0	0	0	0	0	0	0	0	0	0	0
TCGA-B9-5155	0	0	0	0	0	0	0	0	0	0	0	0	0	0
TCGA-B9-5156	0	0	0	0	0	0	0	0	0	0	0	0	0	0
TCGA-B9-7268	0	0	0	0	0	0	0	0	0	0	0	0	0	0
TCGA-B9-A44B	0	0	0	0	0	0	0	0	0	0	0	0	0	0
TCGA-B9-A5W7	0	0	0	0	0	0	0	0	0	0	0	0	0	0
TCGA-B9-A5W8	0	0	0	0	0	0	0	0	0	0	0	0	0	0
TCGA-B9-A5W9	0	0	0	0	0	0	0	0	0	0	0	0	0	0
TCGA-B9-A69E	0	0	0	0	0	0	0	0	0	0	0	0	0	0
TCGA-B9-A8YH	0	0	0	0	0	0	0	0	0	0	0	0	0	0
TCGA-B9-A8YI	0	0	0	0	0	0	0	0	0	0	0	0	0	0
TCGA-BA-4074	1	0	0	0	1	0	0	0	0	0	0	0	0	0
TCGA-BA-4075	1	0	0	0	1	0	0	0	1	0	0	0	0	0
TCGA-BA-4076	1	0	0	1	1	0	0	0	0	0	0	0	0	0
TCGA-BA-4077	0	0	0	0	0	0	0	0	0	1	0	0	0	0
TCGA-BA-4078	0	0	0	0	0	0	0	0	0	0	0	0	0	0
TCGA-BA-5149	1	0	0	0	1	0	0	0	0	0	0	0	0	0
TCGA-BA-5151	0	0	0	0	0	0	0	0	0	0	0	0	0	0
TCGA-BA-5152	0	0	0	0	0	0	0	0	0	0	0	0	0	0
TCGA-BA-5153	1	0	0	1	1	0	0	0	0	0	0	0	0	1
TCGA-BA-5555	0	0	0	0	0	0	0	0	0	0	0	0	0	0
TCGA-BA-5556	0	0	0	0	0	0	0	0	0	0	0	0	0	0
TCGA-BA-5557	1	0	0	0	1	0	0	0	0	0	0	0	0	0
TCGA-BA-5558	0	0	0	0	0	0	0	0	0	0	0	0	0	0
TCGA-BA-5559	0	0	0	0	0	0	0	0	0	0	0	0	0	0
TCGA-BA-6868	1	0	0	0	1	0	0	0	1	1	0	0	0	0
TCGA-BA-6869	0	0	0	0	0	0	0	0	0	0	0	0	0	0
TCGA-BA-6870	1	0	0	0	1	0	0	0	0	0	0	0	0	0
TCGA-BA-6871	0	0	0	0	0	0	0	0	0	0	0	0	0	0
TCGA-BA-6872	0	0	0	0	0	0	0	0	0	0	0	0	0	0
TCGA-BA-6873	1	0	0	0	1	0	0	0	0	0	0	0	0	0
TCGA-BA-7269	0	0	0	0	0	0	0	0	0	0	0	0	0	0
TCGA-BA-A4IF	1	0	0	0	1	0	0	0	0	0	0	0	0	0
TCGA-BA-A4IG	0	0	0	0	0	0	0	0	0	1	0	0	0	0
TCGA-BA-A4IH	1	0	0	0	1	0	0	0	0	0	0	0	0	0
TCGA-BA-A4II	0	0	0	0	0	0	0	0	0	0	0	0	0	0
TCGA-BA-A6D8	1	0	0	0	1	0	0	0	0	0	0	0	0	0
TCGA-BA-A6DA	1	0	0	0	1	0	0	0	0	0	0	0	0	0
TCGA-BA-A6DB	0	0	0	0	0	0	0	0	0	0	0	0	0	0
TCGA-BA-A6DD	1	0	0	0	1	0	0	0	0	0	0	0	0	0
TCGA-BA-A6DE	0	0	0	0	0	0	0	0	0	0	0	0	0	0
TCGA-BA-A6DF	0	0	0	0	0	0	0	0	0	0	0	0	0	0
TCGA-BA-A6DG	0	0	0	0	0	0	0	0	0	0	0	0	0	0
TCGA-BA-A6DI	1	0	0	0	1	0	0	0	0	0	0	0	0	0
TCGA-BA-A6DJ	1	0	0	0	1	0	0	0	0	0	0	0	0	0
TCGA-BA-A6DL	1	0	0	0	1	0	0	0	1	1	0	0	0	0
TCGA-BA-A8YP	0	0	0	0	0	0	0	0	0	0	0	0	0	0
TCGA-BB-4217	0	0	0	0	0	0	0	0	0	0	0	0	0	0
TCGA-BB-4223	1	0	0	0	1	0	0	0	0	0	0	0	0	0
TCGA-BB-4224	1	0	0	1	1	0	0	0	1	0	0	0	0	0
TCGA-BB-4225	0	0	0	0	0	0	0	0	0	0	0	0	0	0
TCGA-BB-4227	1	0	0	0	1	0	0	0	1	0	0	0	0	0
TCGA-BB-4228	0	0	0	0	0	0	0	0	0	0	0	0	0	0
TCGA-BB-7870	0	0	0	0	0	0	0	0	0	0	0	0	0	0
TCGA-BB-8596	0	0	0	0	0	0	0	0	0	0	0	0	0	0
TCGA-BB-8601	0	0	0	0	0	0	0	0	0	0	0	0	0	0
TCGA-BB-A5HU	1	0	0	0	1	0	0	0	0	0	0	0	0	0
TCGA-BB-A5HY	1	0	0	0	1	0	0	0	0	0	0	0	0	0
TCGA-BB-A5HZ	0	0	0	0	0	0	0	0	0	0	0	0	0	0
TCGA-BB-A6UM	0	0	0	0	0	0	0	0	0	0	0	0	0	0
TCGA-BB-A6UO	0	0	0	0	0	0	0	0	0	0	0	0	0	0
TCGA-BC-4073	0	0	0	0	0	0	0	0	0	1	0	0	0	0
TCGA-BC-A10Q	1	0	1	1	0	0	1	0	0	0	0	0	0	0
TCGA-BC-A10R	0	0	0	0	0	0	0	0	0	0	0	0	0	0
TCGA-BC-A10T	0	0	0	0	0	0	0	0	0	0	0	0	0	0
TCGA-BC-A10U	0	0	0	0	0	0	0	0	0	0	0	0	0	0
TCGA-BC-A10W	0	0	0	0	0	0	0	0	0	0	0	0	0	0
TCGA-BC-A10Y	0	0	0	0	0	0	0	0	0	0	0	0	0	0
TCGA-BC-A10Z	0	0	0	0	0	0	0	0	0	0	0	0	0	0
TCGA-BC-A216	0	0	0	0	0	0	0	0	0	0	0	0	0	0
TCGA-BC-A217	0	0	0	0	0	0	0	0	0	0	0	0	0	0
TCGA-BC-A3KF	0	0	0	0	0	0	0	0	0	0	0	0	0	0
TCGA-BC-A5W4	0	0	0	0	0	0	0	0	0	0	0	0	0	0
TCGA-BC-A69H	0	0	0	0	0	0	0	0	0	0	0	0	0	0
TCGA-BC-A8YO	0	0	0	0	0	0	0	0	0	1	0	0	0	0
TCGA-BD-A2L6	0	0	0	0	0	0	0	0	0	0	0	0	0	0
TCGA-BD-A3EP	0	0	0	0	0	0	0	0	0	0	0	0	0	0
TCGA-BD-A3ER	0	0	0	0	0	0	0	0	0	0	0	0	0	0
TCGA-BF-A1PU	0	0	0	0	0	0	0	0	0	0	0	0	0	0
TCGA-BF-A1PV	0	0	0	0	0	0	0	0	0	0	0	0	0	0
TCGA-BF-A1PX	0	0	0	0	0	0	0	0	0	0	0	0	0	0
TCGA-BF-A1PZ	0	0	0	0	0	0	0	0	0	0	0	0	0	0
TCGA-BF-A1Q0	0	0	0	0	0	0	0	0	0	0	0	0	0	0
TCGA-BF-A3DJ	0	0	0	0	0	0	0	0	0	0	0	0	0	0
TCGA-BF-A3DL	0	0	0	0	0	0	0	0	0	0	0	0	0	0
TCGA-BF-A3DM	0	0	0	0	0	0	0	0	0	0	0	0	0	0
TCGA-BF-A3DN	0	0	0	0	0	0	0	0	0	0	0	0	0	0
TCGA-BF-A5EO	0	0	0	0	0	0	0	0	0	0	0	0	0	0
TCGA-BF-A5EP	0	0	0	0	0	0	0	0	0	0	0	0	0	0
TCGA-BF-A5EQ	0	0	0	0	0	0	0	0	0	0	0	0	0	0
TCGA-BF-A5ER	0	0	0	0	0	0	0	0	0	0	0	0	0	0
TCGA-BF-A5ES	0	0	0	0	0	0	0	0	0	0	0	0	0	0
TCGA-BF-A9VF	0	0	0	0	0	0	0	0	0	0	0	0	0	0
TCGA-BF-AAOU	0	0	0	0	0	0	0	0	0	0	0	0	0	0
TCGA-BF-AAOX	0	0	0	0	0	0	0	0	0	0	0	0	0	0
TCGA-BF-AAP0	0	0	0	0	0	0	0	0	0	0	0	0	0	0
TCGA-BF-AAP1	0	0	0	0	0	0	0	0	0	0	0	0	0	0
TCGA-BF-AAP2	0	0	0	0	0	0	0	0	0	0	0	0	0	0
TCGA-BF-AAP4	0	0	0	0	0	0	0	0	0	0	0	0	0	0
TCGA-BF-AAP6	0	0	0	0	0	0	0	0	0	0	0	0	0	0
TCGA-BF-AAP7	0	0	0	0	0	0	0	0	0	0	0	0	0	0
TCGA-BF-AAP8	0	0	0	0	0	0	0	0	0	0	0	0	0	0
TCGA-BG-A0LW	0	0	0	0	0	0	0	0	0	0	0	0	0	0
TCGA-BG-A0LX	0	0	0	0	0	0	0	0	0	0	0	0	0	0
TCGA-BG-A0M0	0	0	0	0	0	0	0	0	0	0	0	0	0	0
TCGA-BG-A0M2	0	0	0	0	0	0	0	0	0	0	0	0	0	0
TCGA-BG-A0M3	0	0	0	0	0	0	0	0	0	0	0	0	0	0
TCGA-BG-A0M4	1	0	0	0	1	0	0	0	1	0	0	0	0	0
TCGA-BG-A0M6	1	0	0	0	1	0	0	0	1	0	0	0	0	0
TCGA-BG-A0M7	1	0	0	0	1	0	0	0	1	0	0	0	0	0
TCGA-BG-A0M8	0	0	0	0	0	0	0	0	0	0	0	0	0	0
TCGA-BG-A0MA	0	0	0	0	0	0	0	0	0	0	0	0	0	0
TCGA-BG-A0MC	0	0	0	0	0	0	0	0	0	0	0	0	0	0
TCGA-BG-A0MG	0	0	0	0	0	0	0	0	0	0	0	0	0	0
TCGA-BG-A0MI	0	0	0	0	0	0	0	0	0	0	0	0	0	0
TCGA-BG-A0MK	0	0	0	0	0	0	0	0	0	0	0	0	0	0
TCGA-BG-A0MO	0	0	0	0	0	0	0	0	0	0	0	0	0	0
TCGA-BG-A0MQ	0	0	0	0	0	0	0	0	0	0	0	0	0	0
TCGA-BG-A0MS	1	0	0	0	1	0	0	0	1	0	0	0	0	0
TCGA-BG-A0MT	0	0	0	0	0	0	0	0	0	0	0	0	0	0
TCGA-BG-A0MU	0	0	0	0	0	0	1	0	0	0	0	0	0	0
TCGA-BG-A0RY	0	0	0	0	0	0	0	0	0	0	0	0	0	0
TCGA-BG-A0VT	1	0	0	0	1	0	0	0	1	0	0	0	0	0
TCGA-BG-A0VV	0	0	0	0	0	0	0	0	0	0	0	0	0	0
TCGA-BG-A0VW	0	0	0	0	0	0	0	0	0	0	0	0	0	0
TCGA-BG-A0VX	0	0	0	0	0	0	0	0	0	0	0	0	0	0
TCGA-BG-A0VZ	1	0	1	0	1	0	0	0	1	0	0	0	0	0
TCGA-BG-A0W1	0	0	0	0	0	0	0	0	0	0	0	0	0	0
TCGA-BG-A0W2	0	0	0	0	0	0	0	0	0	0	0	0	0	0
TCGA-BG-A0YU	0	0	0	0	0	0	0	0	0	0	0	0	0	0
TCGA-BG-A0YV	0	0	0	0	0	0	0	0	0	0	0	0	0	0
TCGA-BG-A186	0	0	0	0	0	0	0	0	0	0	0	0	0	0
TCGA-BG-A187	0	0	0	0	0	0	0	0	0	0	0	0	0	0
TCGA-BG-A18A	0	0	0	0	0	0	0	0	0	0	0	0	0	0
TCGA-BG-A18B	0	0	0	0	0	0	0	0	0	0	0	0	0	0
TCGA-BG-A18C	0	0	0	0	0	0	0	0	0	0	0	0	0	0
TCGA-BG-A221	0	0	0	0	0	0	0	0	0	0	0	0	0	0
TCGA-BG-A222	0	0	0	0	0	0	0	0	0	0	0	0	0	0
TCGA-BG-A2AE	1	0	0	0	1	0	0	0	1	0	0	0	0	0
TCGA-BG-A2L7	1	0	0	0	1	0	0	0	0	0	0	0	0	0
TCGA-BG-A3EW	0	0	0	0	0	0	0	0	0	0	0	0	0	0
TCGA-BG-A3PP	1	0	0	0	1	0	0	0	1	0	0	0	0	0
TCGA-BH-A0AU	0	0	0	0	0	0	0	0	0	0	0	0	0	0
TCGA-BH-A0AV	1	1	0	0	0	0	0	0	1	0	0	0	0	0
TCGA-BH-A0AW	1	0	0	0	1	0	1	0	1	1	0	0	0	0
TCGA-BH-A0AY	0	0	0	0	0	0	1	0	0	0	0	0	0	0
TCGA-BH-A0AZ	1	1	1	0	0	0	0	0	1	1	0	0	0	0
TCGA-BH-A0B0	1	1	1	0	0	0	0	0	0	0	0	0	0	0
TCGA-BH-A0B3	1	1	1	0	0	0	0	0	1	0	0	0	0	0
TCGA-BH-A0B4	0	0	0	0	0	0	1	0	1	0	0	0	0	0
TCGA-BH-A0B5	1	1	1	0	0	0	0	0	1	0	0	0	0	0
TCGA-BH-A0B6	0	0	0	0	0	0	0	0	0	0	0	0	0	0
TCGA-BH-A0B7	1	0	1	0	0	0	0	0	1	0	0	0	0	0
TCGA-BH-A0B9	1	1	1	0	0	0	0	0	0	0	0	0	0	0
TCGA-BH-A0BA	1	1	1	0	0	0	0	0	1	0	0	0	0	0
TCGA-BH-A0BC	1	1	1	0	0	0	1	0	1	0	0	0	0	0
TCGA-BH-A0BD	1	1	1	0	0	0	1	0	0	0	0	0	0	0
TCGA-BH-A0BF	0	0	0	0	0	0	0	0	0	0	0	0	0	0
TCGA-BH-A0BG	0	0	0	0	0	0	0	0	0	0	0	0	0	0
TCGA-BH-A0BJ	1	1	1	0	0	0	1	0	1	0	0	0	0	0
TCGA-BH-A0BL	1	1	1	0	0	0	0	0	1	0	0	0	0	0
TCGA-BH-A0BM	1	1	1	0	0	0	0	0	1	0	0	0	0	0
TCGA-BH-A0BO	0	0	0	0	0	0	0	0	0	0	0	0	0	0
TCGA-BH-A0BP	0	0	0	0	0	0	0	0	0	0	0	0	0	0
TCGA-BH-A0BQ	0	0	0	0	0	0	0	0	0	0	0	0	0	0
TCGA-BH-A0BR	0	0	0	0	0	0	0	0	0	0	0	0	0	0
TCGA-BH-A0BS	1	1	1	0	0	0	0	0	0	0	0	0	0	0
TCGA-BH-A0BT	1	1	1	0	0	0	0	0	0	0	0	0	0	0
TCGA-BH-A0BV	1	1	1	0	0	0	1	0	1	0	0	0	0	0
TCGA-BH-A0BW	1	1	1	0	0	0	0	0	0	0	0	0	0	0
TCGA-BH-A0BZ	1	1	1	0	0	0	0	0	1	0	0	0	0	0
TCGA-BH-A0C0	1	0	0	0	1	0	1	0	1	0	0	0	0	0
TCGA-BH-A0C1	1	1	1	0	0	0	0	0	0	0	0	0	0	0
TCGA-BH-A0C3	1	1	1	0	0	0	0	0	0	0	0	0	0	0
TCGA-BH-A0C7	1	1	1	0	0	0	0	0	1	0	0	0	0	0
TCGA-BH-A0DD	1	0	0	0	1	0	0	0	1	0	0	0	0	0
TCGA-BH-A0DE	0	0	0	0	0	0	0	0	0	0	0	0	0	0
TCGA-BH-A0DG	1	1	1	0	0	0	0	0	1	0	0	0	0	0
TCGA-BH-A0DH	1	1	1	0	0	0	1	0	1	0	0	0	0	0
TCGA-BH-A0DI	1	1	1	0	0	0	0	0	1	0	0	0	0	0
TCGA-BH-A0DK	0	0	0	0	0	0	1	0	0	0	0	0	0	0
TCGA-BH-A0DL	1	1	0	0	0	0	0	0	1	0	0	0	0	0
TCGA-BH-A0DO	0	0	0	0	0	0	0	0	0	0	0	0	0	0
TCGA-BH-A0DP	0	0	0	0	0	0	1	0	0	0	0	0	0	0
TCGA-BH-A0DQ	1	1	1	0	0	0	0	0	1	0	0	0	0	0
TCGA-BH-A0DS	1	1	0	0	0	0	0	0	1	0	0	0	0	0
TCGA-BH-A0DT	1	1	1	0	0	0	0	0	1	0	0	0	0	0
TCGA-BH-A0DV	1	1	1	0	0	0	0	0	1	0	0	0	0	0
TCGA-BH-A0DX	1	1	0	0	0	0	0	0	1	0	0	0	0	1
TCGA-BH-A0DZ	1	0	0	0	1	0	1	0	1	1	0	0	0	0
TCGA-BH-A0E0	1	1	1	0	0	0	0	0	1	0	0	0	0	0
TCGA-BH-A0E1	1	1	1	0	0	0	1	0	1	0	0	0	0	0
TCGA-BH-A0E2	1	1	1	0	0	0	1	0	1	0	0	0	0	0
TCGA-BH-A0E6	1	1	0	0	0	0	0	0	1	0	0	0	0	0
TCGA-BH-A0E7	0	0	0	0	0	0	1	0	0	0	0	0	0	0
TCGA-BH-A0E9	1	1	1	0	0	0	0	0	1	0	0	0	0	0
TCGA-BH-A0EA	1	1	0	0	0	0	0	0	1	0	0	0	0	0
TCGA-BH-A0EB	0	0	0	0	0	0	1	0	0	0	0	0	0	0
TCGA-BH-A0EE	1	0	0	0	1	0	0	0	1	1	0	0	0	0
TCGA-BH-A0EI	0	0	0	0	0	0	0	0	0	0	0	0	0	0
TCGA-BH-A0GY	1	1	1	0	0	0	1	0	0	0	0	0	0	0
TCGA-BH-A0GZ	0	0	0	0	0	0	1	0	0	0	0	0	0	0
TCGA-BH-A0H0	0	0	0	0	0	0	1	0	0	0	0	0	0	0
TCGA-BH-A0H3	0	0	0	0	0	0	0	0	0	0	0	0	0	0
TCGA-BH-A0H5	1	1	0	0	0	0	0	0	1	0	0	0	0	0
TCGA-BH-A0H6	0	0	0	0	0	0	0	0	0	0	0	0	0	0
TCGA-BH-A0H7	1	1	1	0	0	0	1	0	1	1	0	0	0	0
TCGA-BH-A0H9	0	0	0	0	0	0	1	0	0	0	0	0	0	0
TCGA-BH-A0HA	0	0	0	0	0	0	0	0	0	0	0	0	0	0
TCGA-BH-A0HB	1	1	0	0	0	0	1	0	1	0	0	0	0	1
TCGA-BH-A0HI	0	0	0	0	0	0	1	0	0	0	0	0	0	0
TCGA-BH-A0HK	0	0	0	0	0	0	1	0	0	0	0	0	0	0
TCGA-BH-A0HO	1	1	1	0	0	0	1	0	1	0	0	0	0	0
TCGA-BH-A0HP	1	1	1	0	0	0	1	0	1	0	0	0	0	0
TCGA-BH-A0HQ	0	0	0	0	0	0	1	0	0	0	0	0	0	0
TCGA-BH-A0HU	1	1	0	0	0	0	1	0	1	0	0	0	0	0
TCGA-BH-A0HW	1	1	1	0	0	0	1	0	0	0	0	0	0	0
TCGA-BH-A0HX	1	1	1	0	0	0	1	0	1	0	0	0	0	0
TCGA-BH-A0HY	1	0	0	0	1	0	0	0	1	1	0	0	0	0
TCGA-BH-A0W3	0	0	0	0	0	0	0	0	0	0	0	0	0	0
TCGA-BH-A0W4	0	0	0	0	0	0	0	0	0	0	0	0	0	0
TCGA-BH-A0W5	0	0	0	0	0	0	1	0	0	0	0	0	0	0
TCGA-BH-A0W7	1	1	0	0	0	0	1	0	1	0	0	0	0	0
TCGA-BH-A0WA	0	0	0	0	0	0	0	0	0	0	0	0	0	0
TCGA-BH-A18F	1	1	0	0	0	0	0	0	1	0	0	0	0	0
TCGA-BH-A18G	0	0	0	0	0	0	0	0	0	0	0	0	0	0
TCGA-BH-A18H	1	1	1	0	0	0	0	0	1	0	0	0	0	0
TCGA-BH-A18I	1	1	0	0	0	0	0	0	1	0	0	0	0	0
TCGA-BH-A18J	0	0	0	0	0	0	0	0	0	0	0	0	0	0
TCGA-BH-A18K	0	0	0	0	0	0	0	0	0	0	0	0	0	0
TCGA-BH-A18L	0	0	0	0	0	0	0	0	0	0	0	0	0	0
TCGA-BH-A18M	0	0	0	0	0	0	0	0	0	0	0	0	0	0
TCGA-BH-A18N	0	0	0	0	0	0	0	0	0	0	0	0	0	0
TCGA-BH-A18P	0	0	0	0	0	0	0	0	0	0	0	0	0	0
TCGA-BH-A18Q	0	0	0	0	0	0	0	0	0	0	0	0	0	0
TCGA-BH-A18R	0	0	0	0	0	0	0	0	0	0	0	0	0	0
TCGA-BH-A18S	0	0	0	0	0	0	0	0	0	0	0	0	0	0
TCGA-BH-A18T	0	0	0	0	0	0	0	0	0	0	0	0	0	0
TCGA-BH-A18U	0	0	0	0	0	0	0	0	0	0	0	0	0	0
TCGA-BH-A18V	0	0	0	0	0	0	0	0	0	0	0	0	0	0
TCGA-BH-A1EN	0	0	0	0	0	0	0	0	0	0	0	0	0	0
TCGA-BH-A1EO	0	0	0	0	0	0	0	0	0	0	0	0	0	0
TCGA-BH-A1ET	0	0	0	0	0	0	0	0	0	0	0	0	0	0
TCGA-BH-A1EU	0	0	0	0	0	0	0	0	0	0	0	0	0	0
TCGA-BH-A1EV	0	0	0	0	0	0	0	0	0	0	0	0	0	0
TCGA-BH-A1EW	0	0	0	0	0	0	0	0	0	0	0	0	0	0
TCGA-BH-A1EX	0	0	0	0	0	0	0	0	0	0	0	0	0	0
TCGA-BH-A1EY	0	0	0	0	0	0	0	0	0	0	0	0	0	0
TCGA-BH-A1F0	0	0	0	0	0	0	0	0	0	0	0	0	0	0
TCGA-BH-A1F2	0	0	0	0	0	0	0	0	0	0	0	0	0	0
TCGA-BH-A1F5	0	0	0	0	0	0	0	0	0	0	0	0	0	0
TCGA-BH-A1F6	0	0	0	0	0	0	0	0	0	0	0	0	0	0
TCGA-BH-A1F8	0	0	0	0	0	0	0	0	0	0	0	0	0	0
TCGA-BH-A1FC	0	0	0	0	0	0	0	0	0	0	0	0	0	0
TCGA-BH-A1FD	0	0	0	0	0	0	0	0	0	0	0	0	0	0
TCGA-BH-A1FE	0	0	0	0	0	0	0	0	0	0	0	0	0	0
TCGA-BH-A1FG	0	0	0	0	0	0	0	0	0	0	0	0	0	0
TCGA-BH-A1FJ	0	0	0	0	0	0	0	0	0	0	0	0	0	0
TCGA-BH-A1FL	0	0	0	0	0	0	0	0	0	0	0	0	0	0
TCGA-BH-A1FM	0	0	0	0	0	0	0	0	0	0	0	0	0	0
TCGA-BH-A1FN	0	0	0	0	0	0	0	0	0	0	0	0	0	0
TCGA-BH-A1FU	0	0	0	0	0	0	0	0	0	0	0	0	0	0
TCGA-BH-A201	0	0	0	0	0	0	0	0	0	0	0	0	0	0
TCGA-BH-A202	1	0	0	0	1	0	0	0	1	0	0	0	0	0
TCGA-BH-A203	0	0	0	0	0	0	0	0	0	0	0	0	0	0
TCGA-BH-A204	0	0	0	0	0	0	0	0	0	0	0	0	0	0
TCGA-BH-A208	0	0	0	0	0	0	0	0	0	0	0	0	0	0
TCGA-BH-A209	0	0	0	0	0	0	0	0	0	0	0	0	0	0
TCGA-BH-A28Q	0	0	0	0	0	0	0	0	0	0	0	0	0	0
TCGA-BH-A2L8	1	1	0	0	0	0	0	0	0	0	0	0	0	0
TCGA-BH-A42V	0	0	0	0	0	0	0	0	0	0	0	0	0	0
TCGA-BH-A5IZ	1	1	1	0	0	0	0	0	1	0	0	0	0	0
TCGA-BH-A5J0	0	0	0	0	0	0	0	0	0	0	0	0	0	0
TCGA-BH-A6R8	0	0	0	0	0	0	0	0	0	0	0	0	0	0
TCGA-BH-A6R9	0	0	0	0	0	0	0	0	0	0	0	0	0	0
TCGA-BH-A8FY	0	0	0	0	0	0	0	0	0	0	0	0	0	0
TCGA-BH-A8FZ	0	0	0	0	0	0	0	0	0	0	0	0	0	0
TCGA-BH-A8G0	1	1	0	0	0	0	0	0	1	0	0	0	0	0
TCGA-BH-AB28	1	1	0	0	0	0	0	0	1	0	0	0	0	0
TCGA-BI-A0VR	0	0	0	0	0	0	0	0	0	0	0	0	0	0
TCGA-BI-A0VS	0	0	0	0	0	0	0	0	0	0	0	0	0	0
TCGA-BI-A20A	0	0	0	0	0	0	0	0	0	0	0	0	0	0
TCGA-BJ-A0YZ	0	0	0	0	0	0	0	0	0	0	0	0	0	0
TCGA-BJ-A0Z0	0	0	0	0	0	0	0	0	0	0	0	0	0	0
TCGA-BJ-A0Z2	0	0	0	0	0	0	0	0	0	0	0	0	0	0
TCGA-BJ-A0Z3	0	0	0	0	0	0	0	0	0	0	0	0	0	0
TCGA-BJ-A0Z9	0	0	0	0	0	0	0	0	0	0	0	0	0	0
TCGA-BJ-A0ZA	0	0	0	0	0	0	0	0	0	0	0	0	0	0
TCGA-BJ-A0ZB	0	0	0	0	0	0	0	0	0	0	0	0	0	0
TCGA-BJ-A0ZC	0	0	0	0	0	0	0	0	0	0	0	0	0	0
TCGA-BJ-A0ZE	0	0	0	0	0	0	0	0	0	0	0	0	0	0
TCGA-BJ-A0ZG	0	0	0	0	0	0	0	0	0	0	0	0	0	0
TCGA-BJ-A0ZH	0	0	0	0	0	0	0	0	0	0	0	0	0	0
TCGA-BJ-A18Y	0	0	0	0	0	0	0	0	0	0	0	0	0	0
TCGA-BJ-A18Z	0	0	0	0	0	0	0	0	0	0	0	0	0	0
TCGA-BJ-A191	0	0	0	0	0	0	0	0	0	0	0	0	0	0
TCGA-BJ-A28R	0	0	0	0	0	0	0	0	0	0	0	0	0	0
TCGA-BJ-A28S	0	0	0	0	0	0	0	0	0	0	0	0	0	0
TCGA-BJ-A28T	0	0	0	0	0	0	0	0	0	0	0	0	0	0
TCGA-BJ-A28V	0	0	0	0	0	0	0	0	0	0	0	0	0	0
TCGA-BJ-A28X	0	0	0	0	0	0	0	0	0	0	0	0	0	0
TCGA-BJ-A290	0	0	0	0	0	0	0	0	0	0	0	0	0	0
TCGA-BJ-A2N7	0	0	0	0	0	0	0	0	0	0	0	0	0	1
TCGA-BJ-A2N8	0	0	0	0	0	0	0	0	0	0	0	0	0	0
TCGA-BJ-A2N9	0	0	0	0	0	0	0	0	0	0	0	0	0	0
TCGA-BJ-A2NA	0	0	0	0	0	0	0	0	0	0	0	0	0	0
TCGA-BJ-A2P4	0	0	0	0	0	0	0	0	0	0	0	0	0	0
TCGA-BJ-A3EZ	0	0	0	0	0	0	0	0	0	0	0	0	0	0
TCGA-BJ-A3F0	0	0	0	0	0	0	0	0	0	0	0	0	0	0
TCGA-BJ-A3PR	0	0	0	0	0	0	0	0	0	0	0	0	0	0
TCGA-BJ-A3PT	0	0	0	0	0	0	0	0	0	0	0	0	0	0
TCGA-BJ-A3PU	0	0	0	0	0	0	0	0	0	0	0	0	0	0
TCGA-BJ-A45D	0	0	0	0	0	0	0	0	0	0	0	0	0	0
TCGA-BJ-A45E	0	0	0	0	0	0	0	0	0	0	0	0	0	0
TCGA-BJ-A45F	0	0	0	0	0	0	0	0	0	0	0	0	0	0
TCGA-BJ-A45G	0	0	0	0	0	0	0	0	0	0	0	0	0	0
TCGA-BJ-A45H	0	0	0	0	0	0	0	0	0	0	0	0	0	0
TCGA-BJ-A45I	0	0	0	0	0	0	0	0	0	0	0	0	0	0
TCGA-BJ-A45K	0	0	0	0	0	0	0	0	0	0	0	0	0	0
TCGA-BJ-A4O8	0	0	0	0	0	0	0	0	0	0	0	0	0	0
TCGA-BJ-A4O9	0	0	0	0	0	0	0	0	0	0	0	0	0	0
TCGA-BK-A0C9	0	0	0	0	0	0	0	0	0	0	0	0	0	0
TCGA-BK-A0CA	1	0	0	0	1	0	0	0	1	0	0	0	0	0
TCGA-BK-A0CB	1	0	0	0	1	0	0	0	1	0	0	0	0	0
TCGA-BK-A0CC	1	0	0	0	1	0	0	0	1	0	0	0	0	0
TCGA-BK-A139	0	0	0	0	0	0	0	0	0	0	0	0	0	0
TCGA-BK-A13B	0	0	0	0	0	0	0	0	0	0	0	0	0	0
TCGA-BK-A13C	0	0	0	0	0	0	0	0	0	0	0	0	0	0
TCGA-BK-A26L	1	0	0	0	1	0	0	0	1	0	0	0	0	0
TCGA-BK-A4ZD	0	0	0	0	0	0	0	0	0	0	0	0	0	0
TCGA-BK-A56F	0	0	0	0	0	0	0	0	0	0	0	0	0	0
TCGA-BK-A6W3	0	0	0	0	0	0	0	0	0	0	0	0	0	0
TCGA-BK-A6W4	0	0	0	0	0	0	0	0	0	0	0	0	0	0
TCGA-BL-A0C8	0	0	0	0	0	0	0	0	0	0	1	0	0	0
TCGA-BL-A13I	0	0	0	0	0	0	0	0	0	0	0	0	0	0
TCGA-BL-A13J	0	0	0	0	0	0	0	0	0	0	0	0	0	0
TCGA-BL-A3JM	0	0	0	0	0	0	0	0	0	0	0	0	0	0
TCGA-BL-A5ZZ	0	0	0	0	0	0	0	0	0	0	0	0	0	0
TCGA-BP-4161	0	0	0	0	0	0	0	0	0	1	0	0	0	0
TCGA-BP-4162	0	0	0	0	0	0	0	0	0	0	0	0	0	0
TCGA-BP-4163	0	0	0	0	0	0	0	0	0	0	0	0	0	0
TCGA-BP-4164	0	0	0	0	0	0	0	0	0	0	0	0	0	0
TCGA-BP-4167	0	0	0	0	0	0	0	0	0	0	0	0	0	0
TCGA-BP-4177	0	0	0	0	0	0	0	0	0	0	0	0	0	0
TCGA-BP-4760	0	0	0	0	0	0	0	0	0	0	0	0	0	0
TCGA-BP-4770	0	0	0	0	0	0	0	0	0	0	1	0	0	0
TCGA-BP-4782	0	0	0	0	0	0	0	0	0	0	0	0	0	0
TCGA-BP-4795	0	0	0	0	0	0	0	0	0	0	0	0	0	0
TCGA-BP-4801	0	0	0	0	0	0	0	0	0	0	0	0	0	0
TCGA-BP-4960	0	0	0	0	0	0	0	0	0	0	0	0	0	0
TCGA-BP-4961	0	0	0	0	0	0	0	0	0	0	0	0	0	0
TCGA-BP-4962	0	0	0	0	0	0	0	0	0	0	0	0	0	0
TCGA-BP-4963	0	0	0	0	0	0	0	0	0	0	0	0	0	0
TCGA-BP-4964	0	0	0	0	0	0	0	0	0	0	0	0	0	0
TCGA-BP-4965	0	0	0	0	0	0	0	0	0	0	0	0	0	0
TCGA-BP-4967	0	0	0	0	0	0	0	0	0	0	0	0	0	0
TCGA-BP-4968	0	0	0	0	0	0	0	0	0	0	0	0	0	0
TCGA-BP-4970	0	0	0	0	0	0	0	0	0	0	0	0	0	0
TCGA-BP-4971	0	0	0	0	0	0	0	0	0	0	0	0	0	0
TCGA-BP-4972	0	0	0	0	0	0	0	0	0	0	0	0	0	0
TCGA-BP-4973	0	0	0	0	0	0	0	0	0	0	0	0	0	0
TCGA-BP-4974	0	0	0	0	0	0	0	0	0	1	0	0	0	0
TCGA-BP-4975	0	0	0	0	0	0	0	0	0	0	0	0	0	0
TCGA-BP-4976	0	0	0	0	0	0	0	0	0	0	0	0	0	0
TCGA-BP-4977	0	0	0	0	0	0	0	0	0	0	0	0	0	0
TCGA-BP-4981	0	0	0	0	0	0	0	0	0	0	0	0	0	0
TCGA-BP-4982	0	0	0	0	0	0	0	0	0	0	0	0	0	0
TCGA-BP-4983	0	0	0	0	0	0	0	0	0	0	0	0	0	0
TCGA-BP-4985	0	0	0	0	0	0	0	0	0	1	0	0	0	0
TCGA-BP-4986	0	0	0	0	0	0	0	0	0	0	0	0	0	0
TCGA-BP-4987	0	0	0	0	0	0	0	0	0	0	0	0	0	0
TCGA-BP-4988	0	0	0	0	0	0	0	0	0	0	0	0	0	0
TCGA-BP-4989	0	0	0	0	0	0	0	0	0	0	0	0	0	0
TCGA-BP-4991	0	0	0	0	0	0	0	0	0	0	0	0	0	0
TCGA-BP-4992	0	0	0	0	0	0	0	0	0	0	0	0	0	0
TCGA-BP-4993	0	0	0	0	0	0	0	0	0	0	0	0	0	0
TCGA-BP-4994	0	0	0	0	0	0	0	0	0	0	0	0	0	0
TCGA-BP-4995	0	0	0	0	0	0	0	0	0	0	0	0	0	0
TCGA-BP-4998	0	0	0	0	0	0	0	0	0	0	0	0	0	0
TCGA-BP-4999	0	0	0	0	0	0	0	0	0	0	0	0	0	0
TCGA-BP-5000	0	0	0	0	0	0	0	0	0	0	0	0	0	0
TCGA-BP-5001	0	0	0	0	0	0	0	0	0	0	0	0	0	0
TCGA-BP-5004	0	0	0	0	0	0	0	0	0	0	0	0	0	0
TCGA-BP-5006	0	0	0	0	0	0	0	0	0	0	0	0	0	0
TCGA-BP-5007	0	0	0	0	0	0	0	0	0	0	0	0	0	0
TCGA-BP-5008	0	0	0	0	0	0	0	0	0	0	0	0	0	0
TCGA-BP-5009	0	0	0	0	0	0	0	0	0	1	0	0	0	0
TCGA-BP-5010	0	0	0	0	0	0	0	0	0	0	0	0	0	0
TCGA-BP-5168	0	0	0	0	0	0	0	0	0	0	0	0	0	0
TCGA-BP-5169	0	0	0	0	0	0	0	0	0	0	0	0	0	0
TCGA-BP-5170	0	0	0	0	0	0	0	0	0	0	0	0	0	0
TCGA-BP-5173	0	0	0	0	0	0	0	0	0	0	0	0	0	0
TCGA-BP-5174	0	0	0	0	0	0	0	0	0	0	0	0	0	0
TCGA-BP-5175	0	0	0	0	0	0	0	0	0	0	0	0	0	0
TCGA-BP-5176	0	0	0	0	0	0	0	0	0	0	0	0	0	0
TCGA-BP-5177	0	0	0	0	0	0	0	0	0	0	0	0	0	0
TCGA-BP-5178	0	0	0	0	0	0	0	0	0	1	0	0	0	0
TCGA-BP-5180	0	0	0	0	0	0	0	0	0	0	0	0	0	0
TCGA-BP-5181	0	0	0	0	0	0	0	0	0	0	0	0	0	0
TCGA-BP-5182	0	0	0	0	0	0	0	0	0	0	0	0	0	0
TCGA-BP-5183	0	0	0	0	0	0	0	0	0	0	0	0	0	0
TCGA-BP-5184	0	0	0	0	0	0	0	0	0	0	0	0	0	0
TCGA-BP-5185	0	0	0	0	0	0	0	0	0	0	0	0	0	0
TCGA-BP-5186	0	0	0	0	0	0	0	0	0	0	0	0	0	0
TCGA-BP-5187	0	0	0	0	0	0	0	0	0	0	0	0	0	0
TCGA-BP-5189	0	0	0	0	0	0	0	0	0	1	0	0	0	0
TCGA-BP-5190	0	0	0	0	0	0	0	0	0	0	0	0	0	0
TCGA-BP-5191	0	0	0	0	0	0	0	0	0	0	0	0	0	0
TCGA-BP-5192	0	0	0	0	0	0	0	0	0	0	0	0	0	0
TCGA-BP-5194	0	0	0	0	0	0	0	0	0	0	0	0	0	0
TCGA-BP-5195	0	0	0	0	0	0	0	0	0	0	0	0	0	0
TCGA-BP-5196	0	0	0	0	0	0	0	0	0	0	0	0	0	0
TCGA-BP-5198	0	0	0	0	0	0	0	0	0	0	0	0	0	0
TCGA-BP-5199	0	0	0	0	0	0	0	0	0	0	0	0	0	0
TCGA-BP-5200	0	0	0	0	0	0	0	0	0	0	0	0	0	0
TCGA-BP-5201	0	0	0	0	0	0	0	0	0	0	1	0	0	0
TCGA-BP-5202	0	0	0	0	0	0	0	0	0	0	0	0	0	0
TCGA-BQ-5875	0	0	0	0	0	0	0	0	0	0	0	0	0	0
TCGA-BQ-5876	0	0	0	0	0	0	0	0	0	0	0	0	0	0
TCGA-BQ-5877	0	0	0	0	0	0	0	0	0	1	0	0	0	0
TCGA-BQ-5878	0	0	0	0	0	0	0	0	0	1	0	0	0	0
TCGA-BQ-5879	0	0	0	0	0	0	0	0	0	1	0	0	0	0
TCGA-BQ-5880	0	0	0	0	0	0	0	0	0	0	0	0	0	0
TCGA-BQ-5881	0	0	0	0	0	0	0	0	0	0	0	0	0	0
TCGA-BQ-5882	0	0	0	0	0	0	0	0	0	0	0	0	0	0
TCGA-BQ-5883	0	0	0	0	0	0	0	0	0	0	0	0	0	0
TCGA-BQ-5884	0	0	0	0	0	0	0	0	0	0	0	0	0	0
TCGA-BQ-5885	0	0	0	0	0	0	0	0	0	0	0	0	0	0
TCGA-BQ-5886	0	0	0	0	0	0	0	0	0	0	0	0	0	0
TCGA-BQ-5887	0	0	0	0	0	0	0	0	0	0	0	0	0	0
TCGA-BQ-5888	0	0	0	0	0	0	0	0	0	0	0	0	0	0
TCGA-BQ-5889	0	0	0	0	0	0	0	0	0	1	0	0	0	0
TCGA-BQ-5890	0	0	0	0	0	0	0	0	0	0	0	0	0	0
TCGA-BQ-5891	0	0	0	0	0	0	0	0	0	0	0	0	0	0
TCGA-BQ-5892	0	0	0	0	0	0	0	0	0	0	0	0	0	0
TCGA-BQ-5893	0	0	0	0	0	0	0	0	0	1	0	0	0	0
TCGA-BQ-5894	0	0	0	0	0	0	0	0	0	0	0	0	0	0
TCGA-BQ-7044	0	0	0	0	0	0	0	0	0	0	0	0	0	0
TCGA-BQ-7045	0	0	0	0	0	0	0	0	0	0	0	0	0	0
TCGA-BQ-7046	0	0	0	0	0	0	0	0	0	0	0	0	0	0
TCGA-BQ-7048	0	0	0	0	0	0	0	0	0	1	1	0	0	0
TCGA-BQ-7049	0	0	0	0	0	0	0	0	0	0	0	0	0	0
TCGA-BQ-7050	0	0	0	0	0	0	0	0	0	0	0	0	0	0
TCGA-BQ-7051	0	0	0	0	0	0	0	0	0	0	0	0	0	0
TCGA-BQ-7053	0	0	0	0	0	0	0	0	0	0	0	0	0	0
TCGA-BQ-7055	0	0	0	0	0	0	0	0	0	0	0	0	0	0
TCGA-BQ-7056	0	0	0	0	0	0	0	0	0	1	0	0	0	0
TCGA-BQ-7058	0	0	0	0	0	0	0	0	0	1	0	0	0	0
TCGA-BQ-7059	0	0	0	0	0	0	0	0	0	0	0	0	0	0
TCGA-BQ-7060	0	0	0	0	0	0	0	0	0	0	0	0	0	0
TCGA-BQ-7061	0	0	0	0	0	0	0	0	0	0	0	0	0	0
TCGA-BQ-7062	0	0	0	0	0	0	0	0	0	0	0	0	0	0
TCGA-BR-4183	0	0	0	0	0	0	0	0	0	0	0	0	0	0
TCGA-BR-4184	0	0	0	0	0	0	0	0	0	0	0	0	0	0
TCGA-BR-4187	0	0	0	0	0	0	0	0	0	0	0	0	0	0
TCGA-BR-4188	0	0	0	0	0	0	0	0	0	0	0	0	0	0
TCGA-BR-4191	1	0	0	1	1	0	0	0	1	0	0	0	0	0
TCGA-BR-4201	1	0	0	1	1	0	0	0	0	0	0	0	0	0
TCGA-BR-4253	0	0	0	0	0	0	0	0	0	0	0	0	0	0
TCGA-BR-4255	0	0	0	0	0	0	0	0	0	0	0	0	0	0
TCGA-BR-4256	0	0	0	0	0	0	0	0	0	0	0	0	0	0
TCGA-BR-4257	0	0	0	0	0	0	0	0	0	0	0	0	0	0
TCGA-BR-4267	0	0	0	0	0	0	0	0	0	0	0	0	0	0
TCGA-BR-4279	1	0	0	1	1	0	0	0	1	0	0	0	0	1
TCGA-BR-4280	0	0	0	0	0	0	0	0	0	0	0	0	0	0
TCGA-BR-4292	0	0	0	0	0	0	0	0	0	0	0	0	0	0
TCGA-BR-4294	0	0	0	0	0	0	0	0	0	0	0	0	0	0
TCGA-BR-4357	0	0	0	0	0	0	0	0	0	0	0	0	0	0
TCGA-BR-4361	0	0	0	0	0	0	0	0	0	0	0	0	0	0
TCGA-BR-4362	0	0	0	0	0	0	0	0	0	0	0	0	0	0
TCGA-BR-4363	0	0	0	0	0	0	0	0	0	0	0	0	0	0
TCGA-BR-4366	0	0	0	0	0	0	0	0	0	0	0	0	0	0
TCGA-BR-4368	0	0	0	0	0	0	0	0	0	0	0	0	0	0
TCGA-BR-4369	0	0	0	0	0	0	0	0	0	0	0	0	0	0
TCGA-BR-4370	0	0	0	0	0	0	0	0	0	0	0	0	0	0
TCGA-BR-4371	0	0	0	0	0	0	0	0	0	0	0	0	0	0
TCGA-BR-6452	0	0	0	0	0	0	0	0	0	0	0	0	0	0
TCGA-BR-6453	0	0	0	0	0	0	0	0	0	0	0	0	0	0
TCGA-BR-6454	0	0	0	0	0	0	0	0	0	0	0	0	0	0
TCGA-BR-6455	1	0	0	1	0	1	0	0	0	0	0	0	0	1
TCGA-BR-6456	0	0	0	0	0	0	0	0	0	0	0	0	0	0
TCGA-BR-6457	1	0	0	1	0	0	0	0	0	0	0	0	0	1
TCGA-BR-6458	1	0	0	1	0	1	0	0	0	0	0	0	0	1
TCGA-BR-6563	1	1	1	0	0	0	0	0	1	0	0	0	0	0
TCGA-BR-6564	0	0	0	0	0	0	0	0	0	0	0	0	0	0
TCGA-BR-6565	0	0	0	0	0	0	0	0	0	0	0	0	0	0
TCGA-BR-6566	0	0	0	0	0	0	0	0	0	0	0	0	0	0
TCGA-BR-6705	0	0	0	0	0	0	0	0	0	0	0	0	0	0
TCGA-BR-6706	1	0	0	1	1	1	0	0	0	0	0	0	0	1
TCGA-BR-6707	1	0	0	1	1	0	0	0	0	0	0	0	0	1
TCGA-BR-6709	1	0	0	1	1	0	0	0	0	0	0	0	0	1
TCGA-BR-6801	0	0	0	0	0	0	0	0	0	0	0	0	0	0
TCGA-BR-6802	1	0	0	1	0	0	0	0	0	0	0	0	0	1
TCGA-BR-6803	0	0	0	0	0	0	0	0	0	0	0	0	0	0
TCGA-BR-6852	0	0	0	0	0	0	0	0	0	0	0	0	0	0
TCGA-BR-7196	1	0	0	1	1	1	0	0	0	0	0	0	0	1
TCGA-BR-7197	0	0	0	0	0	0	0	0	0	0	0	0	0	0
TCGA-BR-7703	0	0	0	0	0	0	0	0	0	0	0	0	0	0
TCGA-BR-7704	0	0	0	0	0	0	0	0	0	0	0	0	0	0
TCGA-BR-7707	0	0	0	0	0	0	0	0	0	0	0	0	0	0
TCGA-BR-7715	0	0	0	0	0	0	0	0	0	0	0	0	0	0
TCGA-BR-7716	0	0	0	0	0	0	0	0	0	0	0	0	0	0
TCGA-BR-7717	0	0	0	0	0	0	0	0	0	0	0	0	0	0
TCGA-BR-7722	0	0	0	0	0	0	0	0	0	0	0	0	0	0
TCGA-BR-7723	1	0	0	1	1	1	0	0	0	0	0	0	0	0
TCGA-BR-7851	0	0	0	0	0	0	0	0	0	0	0	0	0	0
TCGA-BR-7901	0	0	0	0	0	0	0	0	0	0	0	0	0	0
TCGA-BR-7957	0	0	0	0	0	0	0	0	0	0	0	0	0	0
TCGA-BR-7958	0	0	0	0	0	0	0	0	0	0	0	0	0	0
TCGA-BR-7959	1	0	0	0	0	1	0	0	0	0	0	0	0	0
TCGA-BR-8058	0	0	0	0	0	0	0	0	0	0	0	0	0	0
TCGA-BR-8059	0	0	0	0	0	0	0	0	0	0	0	0	0	0
TCGA-BR-8060	0	0	0	0	0	0	0	0	0	0	0	0	0	0
TCGA-BR-8077	0	0	0	0	0	0	0	0	0	0	0	0	0	0
TCGA-BR-8078	0	0	0	0	0	0	0	0	0	0	0	0	0	0
TCGA-BR-8080	0	0	0	0	0	0	0	0	0	0	0	0	0	0
TCGA-BR-8081	0	0	0	0	0	0	0	0	0	0	0	0	0	0
TCGA-BR-8284	0	0	0	0	0	0	0	0	0	0	0	0	0	0
TCGA-BR-8285	0	0	0	0	0	0	0	0	0	0	0	0	0	0
TCGA-BR-8286	0	0	0	0	0	0	0	0	0	0	0	0	0	0
TCGA-BR-8289	0	0	0	0	0	0	0	0	0	0	0	0	0	0
TCGA-BR-8291	1	0	0	1	0	1	0	0	0	0	0	0	0	1
TCGA-BR-8295	0	0	0	0	0	0	0	0	0	0	0	0	0	0
TCGA-BR-8296	1	0	0	1	0	1	0	0	0	0	0	0	0	1
TCGA-BR-8297	1	0	0	1	0	1	0	0	0	0	0	0	0	1
TCGA-BR-8360	0	0	0	0	0	0	0	0	0	0	0	0	0	0
TCGA-BR-8361	0	0	0	0	0	0	0	0	0	0	0	0	0	0
TCGA-BR-8363	0	0	0	0	0	0	0	0	0	0	0	0	0	0
TCGA-BR-8364	0	0	0	0	0	0	0	0	0	0	0	0	0	0
TCGA-BR-8365	0	0	0	0	0	0	0	0	0	0	0	0	0	0
TCGA-BR-8366	0	0	0	0	0	0	0	0	0	0	0	0	0	0
TCGA-BR-8367	1	0	0	1	1	1	0	0	0	0	0	0	0	1
TCGA-BR-8368	0	0	0	0	0	0	0	0	0	0	0	0	0	0
TCGA-BR-8369	0	0	0	0	0	0	0	0	0	0	0	0	0	0
TCGA-BR-8370	1	0	0	1	1	0	0	0	0	0	0	0	0	1
TCGA-BR-8371	1	0	0	1	1	1	0	0	0	0	0	0	0	1
TCGA-BR-8372	1	0	0	1	0	1	0	0	0	0	0	0	0	1
TCGA-BR-8373	1	0	0	1	0	1	0	0	0	0	0	0	0	1
TCGA-BR-8380	1	0	0	1	1	0	0	0	0	0	0	0	0	1
TCGA-BR-8381	1	0	0	1	1	0	0	0	0	0	0	0	0	1
TCGA-BR-8382	0	0	0	0	0	0	0	0	0	0	0	0	0	0
TCGA-BR-8384	0	0	0	0	0	0	0	0	0	0	0	0	0	0
TCGA-BR-8483	1	0	0	1	1	0	0	0	0	0	0	0	0	0
TCGA-BR-8484	0	0	0	0	0	0	0	0	0	0	0	0	0	0
TCGA-BR-8485	0	0	0	0	0	0	0	0	0	0	0	0	0	0
TCGA-BR-8486	0	0	0	0	0	0	0	0	0	0	0	0	0	0
TCGA-BR-8487	0	0	0	0	0	0	0	0	0	0	0	0	0	0
TCGA-BR-8588	0	0	0	0	0	0	0	0	0	0	0	0	0	0
TCGA-BR-8589	0	0	0	0	0	0	0	0	0	0	0	0	0	0
TCGA-BR-8590	1	0	0	1	0	1	0	0	0	0	0	0	0	1
TCGA-BR-8591	0	0	0	0	0	0	0	0	0	0	0	0	0	0
TCGA-BR-8592	1	0	0	1	0	1	0	0	0	0	0	0	0	1
TCGA-BR-8676	0	0	0	0	0	0	0	0	0	0	0	0	0	0
TCGA-BR-8677	0	0	0	0	0	0	0	0	0	0	0	0	0	0
TCGA-BR-8678	0	0	0	0	0	0	0	0	0	0	0	0	0	0
TCGA-BR-8679	0	0	0	0	0	0	0	0	0	0	0	0	0	0
TCGA-BR-8680	1	0	1	0	1	0	0	0	1	0	0	0	0	1
TCGA-BR-8682	1	0	1	1	1	0	0	0	0	0	0	0	0	1
TCGA-BR-8683	0	0	0	0	0	0	0	0	0	0	0	0	0	0
TCGA-BR-8686	0	0	0	0	0	0	0	0	0	0	0	0	0	0
TCGA-BR-8687	0	0	0	0	0	0	0	0	0	0	0	0	0	0
TCGA-BR-8690	1	0	0	1	1	1	0	0	0	0	0	0	0	1
TCGA-BR-A44T	1	0	0	1	0	1	0	0	0	0	0	0	0	1
TCGA-BR-A44U	0	0	0	0	0	0	0	0	0	0	0	0	0	0
TCGA-BR-A452	0	0	0	0	0	0	0	0	0	0	0	0	0	0
TCGA-BR-A453	0	0	0	0	0	0	0	0	0	0	0	0	0	0
TCGA-BR-A4CQ	0	0	0	0	0	0	0	0	0	0	0	0	0	0
TCGA-BR-A4CR	0	0	0	0	0	0	0	0	0	0	0	0	0	0
TCGA-BR-A4CS	0	0	0	0	0	0	0	0	0	0	0	0	0	0
TCGA-BR-A4IU	1	0	1	0	1	0	0	0	0	0	0	0	0	1
TCGA-BR-A4IV	1	0	1	1	1	0	0	0	0	0	0	0	0	1
TCGA-BR-A4IY	1	0	1	1	1	0	0	0	0	0	0	0	0	1
TCGA-BR-A4IZ	0	0	0	0	0	0	0	0	0	0	0	0	0	0
TCGA-BR-A4J1	0	0	0	0	0	0	0	0	0	0	0	0	0	0
TCGA-BR-A4J2	1	0	1	0	1	0	0	0	0	0	0	0	0	1
TCGA-BR-A4J4	0	0	0	0	0	0	0	0	0	0	0	0	0	0
TCGA-BR-A4J5	0	0	0	0	0	0	0	0	0	0	0	0	0	0
TCGA-BR-A4J6	0	0	0	0	0	0	0	0	0	0	0	0	0	0
TCGA-BR-A4J7	0	0	0	0	0	0	0	0	0	0	0	0	0	0
TCGA-BR-A4J8	1	0	0	1	0	0	0	0	0	0	0	0	0	0
TCGA-BR-A4J9	0	0	0	0	0	0	0	0	0	0	0	0	0	0
TCGA-BR-A4PD	0	0	0	0	0	0	0	0	0	0	0	0	0	0
TCGA-BR-A4PE	0	0	0	0	0	0	0	0	0	0	0	0	0	0
TCGA-BR-A4PF	0	0	0	0	0	0	0	0	0	0	0	0	0	0
TCGA-BR-A4QI	1	0	0	1	0	1	0	0	0	0	0	0	0	1
TCGA-BR-A4QL	1	0	0	1	1	0	0	0	0	0	0	0	0	1
TCGA-BR-A4QM	1	0	0	1	1	0	0	0	0	0	0	0	0	1
TCGA-BS-A0T9	1	0	1	1	1	0	1	0	1	1	0	0	0	0
TCGA-BS-A0TA	1	0	1	0	1	0	0	0	1	0	0	0	0	0
TCGA-BS-A0TC	0	0	0	0	0	0	0	0	0	0	0	0	0	0
TCGA-BS-A0TD	0	0	0	0	0	0	0	0	0	0	0	0	0	0
TCGA-BS-A0TE	1	0	1	0	1	1	0	0	1	0	0	0	0	0
TCGA-BS-A0TG	0	0	0	0	0	0	0	0	0	0	0	0	0	0
TCGA-BS-A0TI	0	0	0	0	0	0	0	0	0	0	0	0	0	0
TCGA-BS-A0TJ	0	0	0	0	0	0	0	0	0	0	0	0	0	0
TCGA-BS-A0U5	0	0	0	0	0	0	0	0	0	0	0	0	0	0
TCGA-BS-A0U7	0	0	0	0	0	0	0	0	0	0	0	0	0	0
TCGA-BS-A0U8	1	0	1	0	1	0	0	0	0	0	0	0	0	0
TCGA-BS-A0U9	0	0	0	0	0	0	0	0	0	0	0	0	0	0
TCGA-BS-A0UA	0	0	0	0	0	0	0	0	0	0	0	0	0	0
TCGA-BS-A0UF	0	0	0	0	0	0	0	0	0	0	0	0	0	0
TCGA-BS-A0UJ	0	0	0	0	0	0	0	0	0	0	0	0	0	0
TCGA-BS-A0UL	0	0	0	0	0	0	0	0	0	0	0	0	0	0
TCGA-BS-A0UT	0	0	0	0	0	0	0	0	0	0	0	0	0	0
TCGA-BS-A0UV	0	0	0	0	0	0	0	0	0	0	0	0	0	0
TCGA-BS-A0V4	0	0	0	0	0	0	0	0	0	0	0	0	0	0
TCGA-BS-A0V6	0	0	0	0	0	0	0	0	0	0	0	0	0	0
TCGA-BS-A0V7	0	0	0	0	0	0	0	0	0	0	0	0	0	0
TCGA-BS-A0V8	0	0	0	0	0	0	0	0	0	0	0	0	0	0
TCGA-BS-A0VI	0	0	0	0	0	0	0	0	0	0	0	0	0	0
TCGA-BS-A0WQ	0	0	0	0	0	0	0	0	0	0	0	0	0	0
TCGA-BT-A0S7	0	0	0	0	0	0	0	0	0	0	0	0	0	0
TCGA-BT-A0YX	0	0	0	0	0	0	0	0	0	0	0	0	0	0
TCGA-BT-A20J	0	0	0	0	0	0	0	0	0	0	0	0	0	0
TCGA-BT-A20N	1	0	0	1	1	0	0	0	0	0	0	0	0	0
TCGA-BT-A20O	0	0	0	0	0	0	0	0	0	0	0	0	0	0
TCGA-BT-A20P	0	0	0	0	0	0	0	0	0	0	0	0	0	0
TCGA-BT-A20Q	0	0	0	0	0	0	0	0	0	0	0	0	0	0
TCGA-BT-A20R	0	0	0	0	0	0	0	0	0	0	0	0	0	0
TCGA-BT-A20T	1	0	0	1	1	0	0	0	1	0	0	0	0	0
TCGA-BT-A20U	0	0	0	0	0	0	0	0	0	0	0	0	0	0
TCGA-BT-A20V	0	0	0	0	0	0	0	0	0	0	0	0	0	0
TCGA-BT-A20W	0	0	0	0	0	0	0	0	0	0	0	0	0	0
TCGA-BT-A20X	0	0	0	0	0	0	0	0	0	0	0	0	0	0
TCGA-BT-A2LA	1	0	0	0	1	1	0	0	0	0	0	0	0	0
TCGA-BT-A2LB	0	0	0	0	0	0	0	0	0	0	0	0	0	0
TCGA-BT-A2LD	1	0	0	0	1	0	0	0	1	0	0	0	0	0
TCGA-BT-A3PH	0	0	0	0	0	0	0	0	0	0	0	0	0	0
TCGA-BT-A3PJ	1	0	0	1	1	0	0	0	0	0	0	0	0	0
TCGA-BT-A3PK	0	0	0	0	0	0	0	0	0	0	0	0	0	0
TCGA-BT-A42B	1	0	0	1	1	0	0	0	1	0	0	0	0	0
TCGA-BT-A42C	0	0	0	0	0	0	0	0	0	0	0	0	0	0
TCGA-BT-A42E	1	0	0	1	1	0	0	0	0	0	0	0	0	0
TCGA-BT-A42F	0	0	0	0	0	0	0	0	0	0	0	0	0	0
TCGA-BW-A5NO	0	0	0	0	0	0	0	0	0	0	0	0	0	0
TCGA-BW-A5NQ	0	0	0	0	0	0	0	0	0	0	0	0	0	0
TCGA-C4-A0EZ	1	0	1	0	1	1	0	0	0	0	0	0	0	0
TCGA-C4-A0F0	0	0	0	0	0	0	0	0	0	0	0	0	0	0
TCGA-C4-A0F6	0	0	0	0	0	0	0	0	0	0	0	0	0	0
TCGA-C5-A0TN	1	0	0	0	1	0	0	0	0	0	0	0	0	0
TCGA-C5-A1BE	1	0	0	0	1	0	0	0	0	0	0	0	0	0
TCGA-C5-A1BF	1	0	0	0	1	0	0	0	0	0	0	0	0	0
TCGA-C5-A1BI	1	0	0	0	1	0	0	0	0	0	0	0	0	0
TCGA-C5-A1BJ	0	0	0	0	0	0	0	0	0	0	0	0	0	0
TCGA-C5-A1BK	0	0	0	0	0	0	0	0	0	0	0	0	0	0
TCGA-C5-A1BL	0	0	0	0	0	0	0	0	0	0	0	0	0	0
TCGA-C5-A1BM	0	0	0	0	0	0	0	0	0	0	0	0	0	0
TCGA-C5-A1BN	1	0	0	0	1	0	0	0	0	0	0	0	0	0
TCGA-C5-A1M5	0	0	0	0	0	0	0	0	0	0	0	0	0	0
TCGA-C5-A1M6	1	0	1	0	1	0	0	0	1	0	0	0	0	1
TCGA-C5-A1M7	0	0	0	0	0	0	0	0	0	0	0	0	0	0
TCGA-C5-A1M8	0	0	0	0	0	0	0	0	0	0	0	0	0	0
TCGA-C5-A1M9	1	0	0	0	1	0	0	0	0	0	0	0	0	0
TCGA-C5-A1ME	0	0	0	0	0	0	0	0	0	0	0	0	0	0
TCGA-C5-A1MF	0	0	0	0	0	0	0	0	0	0	0	0	0	0
TCGA-C5-A1MH	1	0	0	0	1	0	0	0	0	0	0	0	0	0
TCGA-C5-A1MI	1	0	0	0	1	0	0	0	0	0	0	0	0	0
TCGA-C5-A1MJ	0	0	0	0	0	0	0	0	0	0	0	0	0	0
TCGA-C5-A1MK	1	0	0	0	1	0	0	0	0	0	0	0	0	0
TCGA-C5-A1ML	0	0	0	0	0	0	0	0	0	0	0	0	0	0
TCGA-C5-A1MN	1	0	0	0	1	0	0	0	0	0	0	0	0	0
TCGA-C5-A1MP	0	0	0	0	0	0	0	0	0	0	0	0	0	0
TCGA-C5-A2LS	0	0	0	0	0	0	0	0	0	0	0	0	0	0
TCGA-C5-A2LT	1	0	0	0	1	0	0	0	0	0	0	0	0	0
TCGA-C5-A2LV	0	0	0	0	0	0	0	0	0	0	0	0	0	0
TCGA-C5-A2LX	1	0	0	0	1	0	0	0	0	0	0	0	0	0
TCGA-C5-A2LY	1	0	0	0	1	0	0	0	0	0	0	0	0	0
TCGA-C5-A2M1	0	0	0	0	0	0	0	0	0	0	0	0	0	0
TCGA-C5-A2M2	0	0	0	0	0	0	0	0	0	0	0	0	0	0
TCGA-C5-A3HF	0	0	0	0	0	0	0	0	0	0	0	0	0	0
TCGA-C5-A7CG	0	0	0	0	0	0	0	0	0	0	0	0	0	0
TCGA-C5-A7CH	0	0	0	0	0	0	0	0	0	0	0	0	0	0
TCGA-C5-A7CJ	1	0	0	0	1	0	0	0	0	0	0	0	0	0
TCGA-C5-A7CK	1	0	0	0	1	0	0	0	0	0	0	0	0	0
TCGA-C5-A7CL	1	0	0	0	1	0	0	0	0	0	0	0	0	0
TCGA-C5-A7CM	1	0	0	0	1	0	0	0	0	0	0	0	0	0
TCGA-C5-A7CO	1	0	0	0	1	0	0	0	0	0	0	0	0	0
TCGA-C5-A7UC	0	0	0	0	0	0	0	0	0	0	0	0	0	0
TCGA-C5-A7UE	1	0	0	0	1	0	0	0	0	0	0	0	0	0
TCGA-C5-A7UH	1	0	0	0	1	0	0	0	0	0	0	0	0	0
TCGA-C5-A7UI	0	0	0	0	0	0	0	0	0	0	0	0	0	0
TCGA-C5-A7X3	1	0	0	1	1	0	0	0	0	0	0	0	0	1
TCGA-C5-A7X5	1	0	0	0	1	0	0	0	1	0	0	0	0	0
TCGA-C5-A7X8	1	0	0	0	1	0	0	0	0	0	0	0	0	0
TCGA-C5-A7XC	0	0	0	0	0	0	0	0	0	0	0	0	0	0
TCGA-C5-A8XH	0	0	0	0	0	0	0	0	0	0	0	0	0	0
TCGA-C5-A8XI	1	0	0	0	1	0	0	0	0	0	0	0	0	0
TCGA-C5-A8XJ	1	0	0	0	1	0	0	0	0	0	0	0	0	0
TCGA-C5-A8XK	1	0	0	0	1	0	0	0	0	0	0	0	0	0
TCGA-C5-A8YQ	1	0	0	0	1	0	0	0	0	0	0	0	0	0
TCGA-C5-A8YR	0	0	0	0	0	0	0	0	0	0	0	0	0	0
TCGA-C5-A8YT	1	0	0	0	1	0	0	0	0	0	0	0	0	0
TCGA-C5-A8ZZ	1	0	0	0	1	0	0	0	0	0	0	0	0	0
TCGA-C5-A907	1	0	0	0	1	0	0	0	0	0	0	0	0	0
TCGA-C8-A12K	0	0	0	0	0	0	0	0	0	0	0	0	0	0
TCGA-C8-A12L	0	0	0	0	0	0	0	0	0	0	0	0	0	0
TCGA-C8-A12M	0	0	0	0	0	0	0	0	0	0	0	0	0	0
TCGA-C8-A12N	0	0	0	0	0	0	0	0	0	0	0	0	0	0
TCGA-C8-A12O	0	0	0	0	0	0	0	0	0	0	0	0	0	0
TCGA-C8-A12P	0	0	0	0	0	0	0	0	0	0	0	0	0	0
TCGA-C8-A12Q	0	0	0	0	0	0	0	0	0	0	0	0	0	0
TCGA-C8-A12T	0	0	0	0	0	0	0	0	0	0	0	0	0	0
TCGA-C8-A12U	0	0	0	0	0	0	0	0	0	0	0	0	0	0
TCGA-C8-A12W	0	0	0	0	0	0	0	0	0	0	0	0	0	0
TCGA-C8-A12X	0	0	0	0	0	0	0	0	0	0	0	0	0	0
TCGA-C8-A12Y	0	0	0	0	0	0	0	0	0	0	0	0	0	0
TCGA-C8-A12Z	1	1	1	1	0	0	0	0	0	0	0	0	0	0
TCGA-C8-A130	0	0	0	0	0	0	0	0	0	0	0	0	0	0
TCGA-C8-A131	1	1	1	1	0	0	0	0	0	0	0	0	0	0
TCGA-C8-A132	0	0	0	0	0	0	0	0	0	0	0	0	0	0
TCGA-C8-A133	0	0	0	0	0	0	0	0	0	0	0	0	0	0
TCGA-C8-A134	1	1	1	1	0	0	0	0	0	0	0	0	0	0
TCGA-C8-A135	1	1	1	1	0	0	0	0	1	0	0	0	0	0
TCGA-C8-A137	0	0	0	0	0	0	0	0	0	0	0	0	0	0
TCGA-C8-A138	0	0	0	0	0	0	0	0	0	0	0	0	0	0
TCGA-C8-A1HE	0	0	0	0	0	0	0	0	0	0	0	0	0	0
TCGA-C8-A1HF	0	0	0	0	0	0	0	0	0	0	0	0	0	0
TCGA-C8-A1HG	0	0	0	0	0	0	0	0	0	0	0	0	0	0
TCGA-C8-A1HI	0	0	0	0	0	0	0	0	0	0	0	0	0	0
TCGA-C8-A1HJ	0	0	0	0	0	0	0	0	0	0	0	0	0	0
TCGA-C8-A1HK	0	0	0	0	0	0	0	0	0	0	0	0	0	0
TCGA-C8-A1HL	0	0	0	0	0	0	0	0	0	0	0	0	0	0
TCGA-C8-A1HM	1	1	1	0	0	0	0	0	1	0	0	0	0	0
TCGA-C8-A1HN	0	0	0	0	0	0	0	0	0	0	0	0	0	0
TCGA-C8-A1HO	1	1	1	1	0	0	0	0	0	0	0	0	0	0
TCGA-C8-A26V	0	0	0	0	0	0	1	0	0	0	0	0	0	0
TCGA-C8-A26W	1	1	1	0	0	0	0	0	0	0	0	0	0	0
TCGA-C8-A26X	1	1	1	1	0	0	0	0	0	0	0	0	0	0
TCGA-C8-A26Y	0	0	0	0	0	0	0	0	0	0	0	0	0	0
TCGA-C8-A26Z	0	0	0	0	0	0	1	0	0	0	0	0	0	0
TCGA-C8-A273	0	0	0	0	0	0	1	0	0	0	0	0	0	0
TCGA-C8-A274	0	0	0	0	0	0	1	0	0	0	0	0	0	0
TCGA-C8-A275	0	0	0	0	0	0	0	0	0	0	0	0	0	0
TCGA-C8-A278	0	0	0	0	0	0	1	0	0	0	0	0	0	0
TCGA-C8-A27A	1	1	1	1	0	0	0	0	1	0	0	0	0	0
TCGA-C8-A27B	1	1	1	1	0	0	0	0	1	0	0	0	0	0
TCGA-C8-A3M7	0	0	0	0	0	0	0	0	0	0	0	0	0	0
TCGA-C8-A3M8	0	0	0	0	0	0	1	0	0	0	0	0	0	0
TCGA-C8-A8HP	1	1	1	1	0	0	0	0	0	0	0	0	0	0
TCGA-C8-A8HQ	0	0	0	0	0	0	0	0	0	0	0	0	0	0
TCGA-C8-A8HR	1	1	1	1	0	0	0	0	0	0	0	0	0	0
TCGA-C8-A9FZ	1	1	1	1	0	0	1	0	0	0	0	0	0	0
TCGA-C9-A47Z	0	0	0	0	0	0	0	0	0	0	0	0	0	0
TCGA-C9-A480	0	0	0	0	0	0	0	0	0	0	0	0	0	0
TCGA-CA-5254	1	0	0	1	1	0	0	0	0	0	0	0	0	1
TCGA-CA-5255	1	0	0	1	1	0	0	0	0	0	0	0	0	1
TCGA-CA-5256	1	0	0	1	1	0	0	0	0	0	0	0	0	1
TCGA-CA-5796	1	0	0	1	1	0	0	0	0	0	0	0	0	1
TCGA-CA-5797	0	0	0	0	0	0	0	0	0	0	0	0	0	0
TCGA-CA-6715	1	0	0	1	1	0	0	0	0	0	0	0	0	1
TCGA-CA-6716	1	0	0	1	1	0	0	0	0	0	0	0	0	1
TCGA-CA-6718	0	0	0	0	0	0	0	0	0	0	0	0	0	0
TCGA-CA-6719	0	0	0	0	0	0	0	0	0	0	0	0	0	0
TCGA-CC-5258	0	0	0	0	0	0	0	0	0	0	0	0	0	0
TCGA-CC-5260	0	0	0	0	0	0	0	0	0	0	0	0	0	0
TCGA-CC-5262	0	0	0	0	0	0	0	0	0	0	0	0	0	0
TCGA-CC-5263	0	0	0	0	0	0	0	0	0	0	0	0	0	0
TCGA-CC-5264	0	0	0	0	0	0	0	0	0	0	0	0	0	0
TCGA-CC-A1HT	0	0	0	0	0	0	0	0	0	0	0	0	0	0
TCGA-CC-A3M9	0	0	0	0	0	0	0	0	0	0	0	0	0	0
TCGA-CC-A3MA	0	0	0	0	0	0	0	0	0	0	0	0	0	0
TCGA-CC-A3MB	0	0	0	0	0	0	0	0	0	0	0	0	0	0
TCGA-CC-A3MC	0	0	0	0	0	0	0	0	0	0	0	0	0	0
TCGA-CC-A5UC	0	0	0	0	0	0	0	0	0	0	0	0	0	0
TCGA-CC-A5UD	0	0	0	0	0	0	0	0	0	0	0	0	0	0
TCGA-CC-A5UE	0	0	0	0	0	0	0	0	0	0	0	0	0	0
TCGA-CC-A7IE	0	0	0	0	0	0	0	0	0	0	0	0	0	0
TCGA-CC-A7IF	0	0	0	0	0	0	0	0	0	0	0	0	0	0
TCGA-CC-A7IG	0	0	0	0	0	0	0	0	0	0	0	0	0	0
TCGA-CC-A7IH	0	0	0	0	0	0	0	0	0	0	0	0	0	0
TCGA-CC-A7II	0	0	0	0	0	0	0	0	0	0	0	0	0	0
TCGA-CC-A7IJ	0	0	0	0	0	0	0	0	0	0	0	0	0	0
TCGA-CC-A7IK	0	0	0	0	0	0	0	0	0	0	0	0	0	0
TCGA-CC-A7IL	0	0	0	0	0	0	0	0	0	0	0	0	0	0
TCGA-CC-A8HT	0	0	0	0	0	0	0	0	0	0	0	0	0	0
TCGA-CC-A8HU	0	0	0	0	0	0	0	0	0	0	0	0	0	0
TCGA-CC-A8HV	0	0	0	0	0	0	0	0	0	1	0	0	0	0
TCGA-CC-A9FS	0	0	0	0	0	0	0	0	0	0	0	0	0	0
TCGA-CC-A9FU	0	0	0	0	0	0	0	0	0	0	0	0	0	0
TCGA-CC-A9FV	0	0	0	0	0	0	0	0	0	0	0	0	0	0
TCGA-CC-A9FW	0	0	0	0	0	0	0	0	0	0	0	0	0	0
TCGA-CD-5798	0	0	0	0	0	0	0	0	0	0	0	0	0	0
TCGA-CD-5799	0	0	0	0	0	0	0	0	0	0	0	0	0	0
TCGA-CD-5800	0	0	0	0	0	0	0	0	0	0	0	0	0	0
TCGA-CD-5801	0	0	0	0	0	0	0	0	0	0	0	0	0	0
TCGA-CD-5802	1	0	1	1	1	0	0	0	0	0	0	0	0	0
TCGA-CD-5803	0	0	0	0	0	0	0	0	0	0	0	0	0	0
TCGA-CD-5804	1	0	1	1	1	0	0	0	0	0	0	0	0	0
TCGA-CD-8524	1	0	1	1	1	0	0	0	0	0	0	0	0	0
TCGA-CD-8525	1	0	1	1	1	0	0	0	0	0	0	0	0	0
TCGA-CD-8526	1	0	1	1	1	0	0	0	0	0	0	0	0	0
TCGA-CD-8527	1	0	1	1	1	0	0	0	0	0	0	0	0	0
TCGA-CD-8528	1	0	1	1	1	0	0	0	0	0	0	0	0	0
TCGA-CD-8529	1	0	1	1	1	0	0	0	0	0	0	0	0	0
TCGA-CD-8530	1	0	1	1	1	0	0	0	0	0	0	0	0	0
TCGA-CD-8531	1	0	1	1	1	0	0	0	0	0	0	0	0	0
TCGA-CD-8532	0	0	0	0	0	0	0	0	0	0	0	0	0	0
TCGA-CD-8533	1	0	0	1	0	0	0	0	0	0	0	0	0	0
TCGA-CD-8534	0	0	0	0	0	0	0	0	0	0	0	0	0	0
TCGA-CD-8535	1	0	0	1	1	0	0	0	1	0	0	0	0	0
TCGA-CD-8536	1	0	1	1	1	0	0	0	0	0	0	0	0	0
TCGA-CD-A486	1	0	0	1	1	0	0	0	1	0	0	0	0	0
TCGA-CD-A487	1	0	1	1	1	0	0	0	0	0	0	0	0	0
TCGA-CD-A489	0	0	0	0	0	0	0	0	0	0	0	0	0	0
TCGA-CD-A48A	1	0	0	1	0	0	0	0	0	0	0	0	0	0
TCGA-CD-A48C	0	0	0	0	0	0	0	0	0	0	0	0	0	0
TCGA-CD-A4MG	0	0	0	0	0	0	0	0	0	0	0	0	0	0
TCGA-CD-A4MH	1	0	1	1	1	0	0	0	0	0	0	0	0	0
TCGA-CD-A4MI	0	0	0	0	0	0	0	0	0	0	0	0	0	0
TCGA-CD-A4MJ	1	0	1	1	1	0	0	0	0	0	0	0	0	0
TCGA-CE-A13K	0	0	0	0	0	0	0	0	0	0	0	0	0	0
TCGA-CE-A27D	0	0	0	0	0	0	0	0	0	0	0	0	0	0
TCGA-CE-A3MD	0	0	0	0	0	0	0	0	0	0	0	0	0	0
TCGA-CE-A3ME	0	0	0	0	0	0	0	0	0	0	0	0	0	0
TCGA-CE-A482	1	0	1	0	0	0	0	0	0	0	0	0	0	0
TCGA-CE-A483	0	0	0	0	0	0	0	0	0	0	0	0	0	0
TCGA-CE-A484	0	0	0	0	0	0	0	0	0	0	0	0	0	0
TCGA-CF-A1HR	0	0	0	0	0	0	0	0	0	0	0	0	0	0
TCGA-CF-A1HS	0	0	0	0	0	0	0	0	0	0	0	0	0	0
TCGA-CF-A27C	0	0	0	0	0	0	0	0	0	0	0	0	0	0
TCGA-CF-A3MF	0	0	0	0	0	0	0	0	0	0	0	0	0	0
TCGA-CF-A3MG	0	0	0	0	0	0	0	0	0	0	0	0	0	0
TCGA-CF-A3MH	0	0	0	0	0	0	0	0	0	0	0	0	0	0
TCGA-CF-A3MI	0	0	0	0	0	0	0	0	0	0	0	0	0	0
TCGA-CF-A47S	1	0	1	0	0	0	0	0	0	0	1	0	0	0
TCGA-CF-A47T	1	0	0	1	1	0	0	0	0	0	0	0	0	0
TCGA-CF-A47V	0	0	0	0	0	0	0	0	0	0	0	0	0	0
TCGA-CF-A47W	0	0	0	0	0	0	0	0	0	0	0	0	0	0
TCGA-CF-A47X	0	0	0	0	0	0	0	0	0	0	0	0	0	0
TCGA-CF-A47Y	0	0	0	0	0	0	0	0	0	0	0	0	0	0
TCGA-CF-A5U8	0	0	0	0	0	0	0	0	0	0	0	0	0	0
TCGA-CF-A5UA	0	0	0	0	0	0	0	0	0	0	0	0	0	0
TCGA-CF-A7I0	0	0	0	0	0	0	0	0	0	0	0	0	0	0
TCGA-CF-A8HX	0	0	0	0	0	0	0	0	0	0	0	0	0	0
TCGA-CF-A8HY	0	0	0	0	0	0	0	0	0	0	0	0	0	0
TCGA-CF-A9FF	0	0	0	0	0	0	0	0	0	0	0	0	0	0
TCGA-CF-A9FH	0	0	0	0	0	0	0	0	0	0	0	0	0	0
TCGA-CF-A9FL	0	0	0	0	0	0	0	0	0	0	0	0	0	0
TCGA-CF-A9FM	0	0	0	0	0	0	0	0	0	0	0	0	0	0
TCGA-CG-4301	0	0	0	0	0	0	0	0	0	0	0	0	0	0
TCGA-CG-4304	0	0	0	0	0	0	0	0	0	0	0	0	0	0
TCGA-CG-4305	1	0	0	1	1	0	0	0	0	0	0	0	0	1
TCGA-CG-4306	0	0	0	0	0	0	0	0	0	0	0	0	0	0
TCGA-CG-4436	0	0	0	0	0	0	0	0	0	0	0	0	0	0
TCGA-CG-4437	0	0	0	0	0	0	0	0	0	0	0	0	0	0
TCGA-CG-4438	0	0	0	0	0	0	0	0	0	0	0	0	0	0
TCGA-CG-4440	0	0	0	0	0	0	0	0	0	0	0	0	0	0
TCGA-CG-4441	0	0	0	0	0	0	0	0	0	0	0	0	0	0
TCGA-CG-4442	0	0	0	0	0	0	0	0	0	0	0	0	0	0
TCGA-CG-4443	0	0	0	0	0	0	0	0	0	0	0	0	0	0
TCGA-CG-4444	1	0	0	1	0	0	0	0	0	0	0	0	0	0
TCGA-CG-4449	0	0	0	0	0	0	0	0	0	0	0	0	0	0
TCGA-CG-4455	0	0	0	0	0	0	0	0	0	0	0	0	0	0
TCGA-CG-4460	1	0	0	1	1	0	0	0	0	0	0	0	0	1
TCGA-CG-4462	0	0	0	0	0	0	0	0	0	0	0	0	0	0
TCGA-CG-4465	1	0	0	1	1	0	0	0	0	0	0	0	0	1
TCGA-CG-4466	0	0	0	0	0	0	0	0	0	0	0	0	0	0
TCGA-CG-4469	1	0	0	1	1	0	0	0	0	0	0	0	0	1
TCGA-CG-4474	0	0	0	0	0	0	0	0	0	0	0	0	0	0
TCGA-CG-4475	0	0	0	0	0	0	0	0	0	0	0	0	0	0
TCGA-CG-4476	0	0	0	0	0	0	0	0	0	0	0	0	0	0
TCGA-CG-4477	1	0	0	1	1	0	0	0	0	0	0	0	0	0
TCGA-CG-5717	1	0	0	1	1	0	0	0	0	0	0	0	0	1
TCGA-CG-5718	0	0	0	0	0	0	0	0	0	0	0	0	0	0
TCGA-CG-5719	0	0	0	0	0	0	0	0	0	0	0	0	0	0
TCGA-CG-5720	0	0	0	0	0	0	0	0	0	0	0	0	0	0
TCGA-CG-5721	0	0	0	0	0	0	0	0	0	0	0	0	0	0
TCGA-CG-5722	0	0	0	0	0	0	0	0	0	0	0	0	0	0
TCGA-CG-5723	0	0	0	0	0	0	0	0	0	0	0	0	0	0
TCGA-CG-5724	1	0	0	0	1	0	0	0	0	0	0	0	0	0
TCGA-CG-5725	1	0	0	1	1	0	0	0	1	1	0	0	0	1
TCGA-CG-5726	0	0	0	0	0	0	0	0	0	0	0	0	0	0
TCGA-CG-5727	0	0	0	0	0	0	0	0	0	0	0	0	0	0
TCGA-CG-5728	0	0	0	0	0	0	0	0	0	0	0	0	0	0
TCGA-CG-5730	0	0	0	0	0	0	0	0	0	0	0	0	0	0
TCGA-CG-5732	1	0	1	1	1	0	0	0	1	0	0	0	0	1
TCGA-CG-5733	0	0	0	0	0	0	0	0	0	0	0	0	0	0
TCGA-CG-5734	0	0	0	0	0	0	0	0	0	0	0	0	0	0
TCGA-CH-5737	0	0	0	0	0	0	0	0	0	0	0	0	0	0
TCGA-CH-5738	0	0	0	0	0	0	0	0	0	0	0	0	0	0
TCGA-CH-5739	0	0	0	0	0	0	0	0	0	0	0	0	0	0
TCGA-CH-5740	0	0	0	0	0	0	0	0	0	0	0	0	0	0
TCGA-CH-5741	0	0	0	0	0	0	1	0	0	0	0	0	0	0
TCGA-CH-5744	0	0	0	0	0	0	0	0	0	0	0	0	0	0
TCGA-CH-5746	0	0	0	0	0	0	0	0	0	0	0	0	0	0
TCGA-CH-5748	0	0	0	0	0	0	0	0	0	0	0	0	0	0
TCGA-CH-5750	0	0	0	0	0	0	0	0	0	0	0	0	0	0
TCGA-CH-5751	0	0	0	0	0	0	1	0	0	0	0	0	0	1
TCGA-CH-5752	0	0	0	0	0	0	1	0	0	0	0	0	0	0
TCGA-CH-5753	0	0	0	0	0	0	0	0	0	0	0	0	0	0
TCGA-CH-5754	0	0	0	0	0	0	0	0	0	0	0	0	0	0
TCGA-CH-5761	0	0	0	0	0	0	0	0	0	0	0	0	0	0
TCGA-CH-5762	0	0	0	0	0	0	0	0	0	0	0	0	0	0
TCGA-CH-5764	0	0	0	0	0	0	0	0	0	0	0	0	0	0
TCGA-CH-5765	0	0	0	0	0	0	0	0	0	0	0	0	0	0
TCGA-CH-5766	0	0	0	0	0	0	0	0	0	0	0	0	0	0
TCGA-CH-5767	0	0	0	0	0	0	0	0	0	0	0	0	0	0
TCGA-CH-5768	0	0	0	0	0	0	0	0	0	0	0	0	0	0
TCGA-CH-5769	0	0	0	0	0	0	0	0	0	0	0	0	0	0
TCGA-CH-5772	0	0	0	0	0	0	0	0	0	0	0	0	0	0
TCGA-CH-5788	0	0	0	0	0	0	1	0	0	0	0	0	0	0
TCGA-CH-5789	0	0	0	0	0	0	0	0	0	0	0	0	0	0
TCGA-CH-5790	0	0	0	0	0	0	0	0	0	0	0	0	0	0
TCGA-CH-5791	0	0	0	0	0	0	0	0	0	0	0	0	0	0
TCGA-CH-5792	0	0	0	0	0	0	0	0	0	0	0	0	0	0
TCGA-CH-5794	0	0	0	0	0	0	0	0	0	0	0	0	0	0
TCGA-CI-6619	0	0	0	0	0	0	0	0	0	0	0	0	0	0
TCGA-CI-6620	1	0	0	1	1	0	0	0	0	0	0	0	0	1
TCGA-CI-6621	0	0	0	0	0	0	0	0	0	0	0	0	0	0
TCGA-CI-6622	1	0	0	1	1	0	0	0	0	0	0	0	0	1
TCGA-CI-6623	0	0	0	0	0	0	0	0	0	0	0	0	0	0
TCGA-CI-6624	0	0	0	0	0	0	0	0	0	0	0	0	0	0
TCGA-CJ-4634	0	0	0	0	0	0	0	0	0	0	0	0	0	0
TCGA-CJ-4636	0	0	0	0	0	0	0	0	0	0	0	0	0	0
TCGA-CJ-4637	0	0	0	0	0	0	0	0	0	1	1	0	1	1
TCGA-CJ-4638	1	0	0	1	0	0	0	0	0	1	1	0	0	0
TCGA-CJ-4639	0	0	0	0	0	0	0	0	0	0	0	0	0	0
TCGA-CJ-4640	0	0	0	0	0	0	0	0	0	0	0	0	0	0
TCGA-CJ-4643	0	0	0	0	0	0	0	0	0	0	0	0	0	0
TCGA-CJ-4644	1	0	0	1	0	0	0	0	0	1	1	0	0	0
TCGA-CJ-4869	0	0	0	0	0	0	0	0	0	1	0	0	0	0
TCGA-CJ-4882	0	0	0	0	0	0	0	0	0	0	0	0	0	0
TCGA-CJ-4899	0	0	0	0	0	0	0	0	0	0	0	0	0	0
TCGA-CJ-4900	0	0	0	0	0	0	0	0	0	1	0	0	0	0
TCGA-CJ-4901	0	0	0	0	0	0	0	0	0	0	0	0	0	0
TCGA-CJ-4902	0	0	0	0	0	0	0	0	0	0	0	0	0	0
TCGA-CJ-4903	0	0	0	0	0	0	0	0	0	0	0	0	0	0
TCGA-CJ-4904	0	0	0	0	0	0	0	0	0	1	0	0	0	0
TCGA-CJ-4905	0	0	0	0	0	0	0	0	0	0	0	0	0	0
TCGA-CJ-4907	0	0	0	0	0	0	0	0	0	0	0	0	0	0
TCGA-CJ-4908	0	0	0	0	0	0	0	0	0	0	0	0	0	0
TCGA-CJ-4912	0	0	0	0	0	0	0	0	0	0	0	0	0	0
TCGA-CJ-4913	0	0	0	0	0	0	0	0	0	1	0	0	0	0
TCGA-CJ-4916	0	0	0	0	0	0	0	0	0	0	0	0	0	0
TCGA-CJ-4918	1	0	0	1	0	0	0	0	0	0	0	0	0	0
TCGA-CJ-4920	0	0	0	0	0	0	0	0	0	0	0	0	0	0
TCGA-CJ-4923	0	0	0	0	0	0	0	0	0	0	1	0	0	0
TCGA-CJ-5671	0	0	0	0	0	0	0	0	0	0	0	0	0	0
TCGA-CJ-5672	0	0	0	0	0	0	0	0	0	0	0	0	0	0
TCGA-CJ-5675	0	0	0	0	0	0	0	0	0	0	0	0	0	0
TCGA-CJ-5676	0	0	0	0	0	0	0	0	0	1	1	0	0	0
TCGA-CJ-5677	1	0	0	1	0	0	0	0	0	0	0	0	0	0
TCGA-CJ-5678	0	0	0	0	0	0	0	0	0	0	1	0	0	0
TCGA-CJ-5679	1	0	0	1	0	0	0	0	0	1	1	0	0	0
TCGA-CJ-5680	0	0	0	0	0	0	0	0	0	1	1	0	0	0
TCGA-CJ-5681	1	0	0	1	0	0	0	0	0	1	1	0	0	0
TCGA-CJ-5682	0	0	0	0	0	0	0	0	0	0	1	0	0	0
TCGA-CJ-5683	0	0	0	0	0	0	0	0	0	0	0	0	0	0
TCGA-CJ-5684	0	0	0	0	0	0	0	0	0	0	0	0	0	0
TCGA-CJ-5686	0	0	0	0	0	0	0	0	0	0	0	0	0	0
TCGA-CJ-5689	0	0	0	0	0	0	0	0	0	0	0	0	0	0
TCGA-CJ-6027	0	0	0	0	0	0	0	0	0	0	0	0	0	0
TCGA-CJ-6028	1	0	0	1	0	0	0	0	0	1	1	0	0	0
TCGA-CJ-6030	0	0	0	0	0	0	0	0	0	0	0	0	0	0
TCGA-CJ-6031	0	0	0	0	0	0	0	0	0	0	0	0	0	0
TCGA-CJ-6032	0	0	0	0	0	0	0	0	0	0	0	0	0	0
TCGA-CJ-6033	1	0	0	1	0	0	0	0	0	1	1	0	0	0
TCGA-CK-4947	1	0	0	1	1	0	0	0	0	0	0	0	0	1
TCGA-CK-4948	0	0	0	0	0	0	0	0	0	0	0	0	0	0
TCGA-CK-4950	1	0	0	1	1	0	0	0	0	0	0	0	0	1
TCGA-CK-4951	0	0	0	0	0	0	0	0	0	0	0	0	0	0
TCGA-CK-4952	0	0	0	0	0	0	0	0	0	0	0	0	0	0
TCGA-CK-5912	0	0	0	0	0	0	0	0	0	0	0	0	0	0
TCGA-CK-5913	0	0	0	0	0	0	0	0	0	0	0	0	0	0
TCGA-CK-5914	0	0	0	0	0	0	0	0	0	0	0	0	0	0
TCGA-CK-5915	0	0	0	0	0	0	0	0	0	0	0	0	0	0
TCGA-CK-5916	0	0	0	0	0	0	0	0	0	0	0	0	0	0
TCGA-CK-6746	0	0	0	0	0	0	0	0	0	0	0	0	0	0
TCGA-CK-6747	0	0	0	0	0	0	0	0	0	0	0	0	0	0
TCGA-CK-6748	0	0	0	0	0	0	0	0	0	0	0	0	0	0
TCGA-CK-6751	0	0	0	0	0	0	0	0	0	0	0	0	0	0
TCGA-CL-4957	1	0	0	1	1	0	0	0	0	0	0	0	0	1
TCGA-CL-5917	0	0	0	0	0	0	0	0	0	0	0	0	0	0
TCGA-CL-5918	0	0	0	0	0	0	0	0	0	0	0	0	0	0
TCGA-CM-4743	1	0	0	1	0	0	0	0	0	0	0	0	0	0
TCGA-CM-4744	0	0	0	0	0	0	0	0	0	0	0	0	0	0
TCGA-CM-4746	0	0	0	0	0	0	0	0	0	0	0	0	0	0
TCGA-CM-4747	1	0	0	1	1	0	0	0	0	0	0	0	0	1
TCGA-CM-4748	1	0	0	1	1	1	0	0	0	1	0	0	0	1
TCGA-CM-4750	1	0	0	1	1	0	0	0	0	0	0	0	0	1
TCGA-CM-4751	1	0	0	1	1	0	0	0	0	0	0	0	0	1
TCGA-CM-4752	0	0	0	0	0	0	0	0	0	0	0	0	0	0
TCGA-CM-5341	1	0	0	1	0	0	0	0	0	0	0	0	0	1
TCGA-CM-5344	1	0	0	1	1	0	0	0	0	0	0	0	0	1
TCGA-CM-5348	0	0	0	0	0	0	0	0	0	0	0	0	0	0
TCGA-CM-5349	0	0	0	0	0	0	0	0	0	0	0	0	0	0
TCGA-CM-5860	1	0	0	1	1	0	0	0	0	0	0	0	0	1
TCGA-CM-5861	0	0	0	0	0	0	0	0	0	0	0	0	0	0
TCGA-CM-5862	0	0	0	0	0	0	0	0	0	0	0	0	0	0
TCGA-CM-5863	1	0	0	1	1	0	0	0	0	0	0	0	0	1
TCGA-CM-5864	0	0	0	0	0	0	0	0	0	0	0	0	0	0
TCGA-CM-5868	1	0	0	1	1	1	0	0	0	0	0	0	0	1
TCGA-CM-6161	0	0	0	0	0	0	0	0	0	0	0	0	0	0
TCGA-CM-6162	1	0	0	1	1	0	0	0	0	0	0	0	0	1
TCGA-CM-6163	0	0	0	0	0	0	0	0	0	0	0	0	0	0
TCGA-CM-6164	0	0	0	0	0	0	0	0	0	0	0	0	0	0
TCGA-CM-6165	0	0	0	0	0	0	0	0	0	0	0	0	0	0
TCGA-CM-6166	0	0	0	0	0	0	0	0	0	0	0	0	0	0
TCGA-CM-6167	0	0	0	0	0	0	0	0	0	0	0	0	0	0
TCGA-CM-6168	0	0	0	0	0	0	0	0	0	0	0	0	0	0
TCGA-CM-6169	1	0	0	1	1	0	0	0	0	0	0	0	0	1
TCGA-CM-6170	0	0	0	0	0	0	0	0	0	0	0	0	0	0
TCGA-CM-6171	0	0	0	0	0	0	0	0	0	0	0	0	0	0
TCGA-CM-6172	1	0	0	1	0	0	0	0	0	0	0	0	0	1
TCGA-CM-6674	0	0	0	0	0	0	0	0	0	0	0	0	0	0
TCGA-CM-6675	1	0	0	1	1	1	0	0	0	1	0	0	0	1
TCGA-CM-6676	0	0	0	0	0	0	0	0	0	0	0	0	0	0
TCGA-CM-6677	0	0	0	0	0	0	0	0	0	0	0	0	0	0
TCGA-CM-6678	1	0	0	1	1	1	0	0	0	0	0	0	0	0
TCGA-CM-6679	0	0	0	0	0	0	0	0	0	0	0	0	0	0
TCGA-CM-6680	0	0	0	0	0	0	0	0	0	0	0	0	0	0
TCGA-CN-4723	0	0	0	0	0	0	0	0	0	0	0	0	0	0
TCGA-CN-4725	0	0	0	0	0	0	0	0	0	0	0	0	0	0
TCGA-CN-4726	1	0	0	0	1	0	0	0	0	0	0	0	0	0
TCGA-CN-4727	1	0	0	0	1	0	0	0	0	0	0	0	0	0
TCGA-CN-4728	1	0	0	0	1	0	0	0	0	1	0	0	0	0
TCGA-CN-4729	0	0	0	0	0	0	0	0	0	0	0	0	0	0
TCGA-CN-4730	0	0	0	0	0	0	0	0	0	0	0	0	0	0
TCGA-CN-4731	0	0	0	0	0	0	0	0	1	1	0	0	0	0
TCGA-CN-4733	0	0	0	0	0	0	0	0	0	0	0	0	0	0
TCGA-CN-4735	1	0	0	0	1	0	0	0	0	1	0	0	0	0
TCGA-CN-4736	1	0	0	0	1	0	0	0	0	0	0	0	0	0
TCGA-CN-4737	1	0	0	0	1	0	0	0	0	1	0	0	0	0
TCGA-CN-4738	0	0	0	0	0	0	0	0	0	0	0	0	0	0
TCGA-CN-4739	1	0	0	0	1	0	0	0	0	0	0	0	0	0
TCGA-CN-4740	0	0	0	0	0	0	0	0	0	1	0	0	0	0
TCGA-CN-4741	1	0	0	0	1	0	0	0	0	1	0	0	0	0
TCGA-CN-4742	1	0	0	0	1	0	0	0	0	0	0	0	0	0
TCGA-CN-5355	0	0	0	0	0	0	0	0	0	0	0	0	0	0
TCGA-CN-5356	0	0	0	0	0	0	0	0	0	0	0	0	0	0
TCGA-CN-5358	1	0	0	0	1	0	0	0	0	0	0	0	0	0
TCGA-CN-5359	1	0	0	0	1	0	0	0	0	1	0	0	0	0
TCGA-CN-5360	1	0	0	0	1	0	0	0	0	0	0	0	0	0
TCGA-CN-5363	0	0	0	0	0	0	0	0	0	0	0	0	0	0
TCGA-CN-5364	1	0	0	0	1	0	0	0	1	0	0	0	0	0
TCGA-CN-5365	0	0	0	0	0	0	0	0	0	0	0	0	0	0
TCGA-CN-5366	0	0	0	0	0	0	0	0	0	0	0	0	0	0
TCGA-CN-5367	1	0	0	0	1	0	0	0	0	0	0	0	0	0
TCGA-CN-5369	0	0	0	0	0	0	0	0	0	0	0	0	0	0
TCGA-CN-5370	1	0	0	0	1	0	0	0	0	0	0	0	0	0
TCGA-CN-5373	0	0	0	0	0	0	0	0	0	0	0	0	0	0
TCGA-CN-5374	1	0	0	0	1	0	0	0	0	0	0	0	0	0
TCGA-CN-6010	1	0	0	0	1	0	0	0	0	0	0	0	0	0
TCGA-CN-6011	1	0	0	0	1	0	0	0	0	0	0	0	0	0
TCGA-CN-6012	1	0	0	0	1	0	0	0	0	0	0	0	0	0
TCGA-CN-6013	1	0	0	0	1	0	0	0	0	0	0	0	0	0
TCGA-CN-6016	1	0	0	0	1	0	0	0	0	0	0	0	0	0
TCGA-CN-6018	0	0	0	0	0	0	0	0	0	0	0	0	0	0
TCGA-CN-6019	1	0	0	0	1	0	0	0	0	1	0	0	0	0
TCGA-CN-6020	0	0	0	0	0	0	0	0	0	0	0	0	0	0
TCGA-CN-6021	0	0	0	0	0	0	0	0	0	0	0	0	0	0
TCGA-CN-6022	0	0	0	0	0	0	0	0	0	0	0	0	0	0
TCGA-CN-6023	0	0	0	0	0	0	0	0	0	1	0	0	0	0
TCGA-CN-6024	0	0	0	0	0	0	0	0	0	0	0	0	0	0
TCGA-CN-6988	0	0	0	0	0	0	0	0	0	0	0	0	0	0
TCGA-CN-6989	1	0	0	1	1	0	0	0	0	0	0	0	0	1
TCGA-CN-6992	1	0	0	0	1	0	0	0	0	0	0	0	0	0
TCGA-CN-6994	0	0	0	0	0	0	0	0	0	0	0	0	0	0
TCGA-CN-6995	0	0	0	0	0	0	0	0	0	0	0	0	0	0
TCGA-CN-6996	1	0	0	1	1	0	0	0	0	0	1	0	0	0
TCGA-CN-6997	1	0	0	0	1	0	0	0	0	1	0	0	0	0
TCGA-CN-6998	1	0	0	0	1	0	0	0	0	0	0	0	0	0
TCGA-CN-A497	0	0	0	0	0	0	0	0	0	0	0	0	0	0
TCGA-CN-A498	1	0	0	0	1	0	0	0	1	1	0	0	0	0
TCGA-CN-A499	0	0	0	0	0	0	0	0	0	0	0	0	0	0
TCGA-CN-A49A	1	0	0	0	1	0	0	0	0	0	0	0	0	0
TCGA-CN-A49B	0	0	0	0	0	0	0	0	0	0	0	0	0	0
TCGA-CN-A49C	0	0	0	0	0	0	0	0	0	1	0	0	0	0
TCGA-CN-A63T	1	0	0	0	1	0	0	0	0	0	0	0	0	0
TCGA-CN-A63U	0	0	0	0	0	0	0	0	0	0	0	0	0	0
TCGA-CN-A63V	0	0	0	0	0	0	0	0	0	0	0	0	0	0
TCGA-CN-A63W	1	0	0	0	1	0	0	0	0	1	0	0	0	0
TCGA-CN-A63Y	0	0	0	0	0	0	0	0	0	0	0	0	0	0
TCGA-CN-A640	0	0	0	0	0	0	0	0	0	0	0	0	0	0
TCGA-CN-A641	1	0	0	0	1	0	0	0	0	0	0	0	0	0
TCGA-CN-A642	0	0	0	0	0	0	0	0	0	0	0	0	0	0
TCGA-CN-A6UY	1	0	0	0	1	0	0	0	0	0	0	0	0	0
TCGA-CN-A6V1	0	0	0	0	0	0	0	0	0	1	0	0	0	0
TCGA-CN-A6V3	1	0	0	0	1	0	0	0	0	0	0	0	0	0
TCGA-CN-A6V6	1	0	0	0	1	0	0	0	0	0	0	0	0	0
TCGA-CN-A6V7	1	0	0	0	1	0	0	0	0	0	0	0	0	0
TCGA-CQ-5323	0	0	0	0	0	0	0	0	0	0	0	0	0	0
TCGA-CQ-5324	0	0	0	0	0	0	0	0	0	0	0	0	0	0
TCGA-CQ-5325	0	0	0	0	0	0	0	0	0	0	0	0	0	0
TCGA-CQ-5326	0	0	0	0	0	0	0	0	0	0	0	0	0	0
TCGA-CQ-5327	1	0	0	0	1	0	0	0	0	0	0	0	0	0
TCGA-CQ-5329	0	0	0	0	0	0	0	0	0	0	0	0	0	0
TCGA-CQ-5330	0	0	0	0	0	0	0	0	0	0	0	0	0	0
TCGA-CQ-5331	0	0	0	0	0	0	0	0	0	0	0	0	0	0
TCGA-CQ-5332	0	0	0	0	0	0	0	0	0	0	0	0	0	0
TCGA-CQ-5333	0	0	0	0	0	0	0	0	0	0	0	0	0	0
TCGA-CQ-5334	0	0	0	0	0	0	0	0	0	0	0	0	0	0
TCGA-CQ-6218	1	0	0	0	1	0	0	0	0	0	0	0	0	0
TCGA-CQ-6220	0	0	0	0	0	0	0	0	0	0	0	0	0	0
TCGA-CQ-6221	0	0	0	0	0	0	0	0	0	0	0	0	0	0
TCGA-CQ-6223	0	0	0	0	0	0	0	0	0	0	0	0	0	0
TCGA-CQ-6224	1	0	0	0	1	0	0	0	0	0	0	0	0	0
TCGA-CQ-6225	0	0	0	0	0	0	0	0	0	0	0	0	0	0
TCGA-CQ-6227	0	0	0	0	0	0	0	0	0	0	0	0	0	0
TCGA-CQ-6228	0	0	0	0	0	0	0	0	0	0	0	0	0	0
TCGA-CQ-6229	0	0	0	0	0	0	0	0	0	0	0	0	0	0
TCGA-CQ-7063	0	0	0	0	0	0	0	0	0	0	0	0	0	0
TCGA-CQ-7064	0	0	0	0	0	0	0	0	0	0	0	0	0	0
TCGA-CQ-7065	1	0	0	0	1	0	0	0	0	0	0	0	0	0
TCGA-CQ-7068	0	0	0	0	0	0	0	0	0	0	0	0	0	0
TCGA-CQ-7069	0	0	0	0	0	0	0	0	0	0	0	0	0	0
TCGA-CQ-7071	0	0	0	0	0	0	0	0	0	0	0	0	0	0
TCGA-CQ-7072	0	0	0	0	0	0	0	0	0	0	0	0	0	0
TCGA-CQ-A4C6	0	0	0	0	0	0	0	0	0	0	0	0	0	0
TCGA-CQ-A4C7	0	0	0	0	0	0	0	0	0	0	0	0	0	0
TCGA-CQ-A4C9	0	0	0	0	0	0	0	0	0	0	0	0	0	0
TCGA-CQ-A4CB	0	0	0	0	0	0	0	0	0	0	0	0	0	0
TCGA-CQ-A4CD	0	0	0	0	0	0	0	0	0	0	0	0	0	0
TCGA-CQ-A4CE	0	0	0	0	0	0	0	0	0	0	0	0	0	0
TCGA-CQ-A4CG	0	0	0	0	0	0	0	0	0	0	0	0	0	0
TCGA-CQ-A4CI	0	0	0	0	0	0	0	0	0	0	0	0	0	0
TCGA-CR-5243	1	0	0	0	1	0	0	0	1	0	0	0	0	0
TCGA-CR-5247	1	0	0	0	1	0	0	0	1	0	0	0	0	0
TCGA-CR-5248	1	0	0	1	1	0	0	0	1	1	0	0	0	0
TCGA-CR-5249	0	0	0	0	0	0	0	0	0	1	0	0	0	0
TCGA-CR-5250	1	0	0	0	1	0	0	0	0	0	0	0	0	0
TCGA-CR-6467	0	0	0	0	0	0	0	0	0	0	0	0	0	0
TCGA-CR-6470	1	0	0	0	1	0	0	0	1	0	0	0	0	0
TCGA-CR-6471	1	0	0	0	1	0	0	0	1	1	0	0	0	1
TCGA-CR-6472	1	0	0	0	1	0	0	0	1	0	0	0	0	0
TCGA-CR-6473	1	0	0	0	1	0	0	0	1	0	0	0	0	0
TCGA-CR-6474	0	0	0	0	0	0	0	0	0	0	0	0	0	0
TCGA-CR-6477	1	0	0	0	1	0	0	0	1	0	0	0	0	0
TCGA-CR-6478	1	0	0	0	1	0	0	0	1	0	0	0	0	0
TCGA-CR-6480	1	0	0	0	1	0	0	0	1	1	0	0	0	0
TCGA-CR-6481	1	0	0	0	1	0	0	0	1	0	0	0	0	0
TCGA-CR-6482	1	0	0	0	1	0	0	0	1	1	0	0	0	0
TCGA-CR-6484	1	0	0	0	1	0	0	0	1	0	0	0	0	0
TCGA-CR-6487	0	0	0	0	0	0	0	0	0	0	0	0	0	0
TCGA-CR-6488	0	0	0	0	0	0	0	0	0	0	0	0	0	0
TCGA-CR-6491	1	0	0	0	1	0	0	0	1	0	0	0	0	0
TCGA-CR-6493	1	0	0	0	1	0	0	0	1	0	0	0	0	0
TCGA-CR-7364	0	0	0	0	0	0	0	0	0	0	0	0	0	0
TCGA-CR-7365	0	0	0	0	0	0	0	0	0	0	0	0	0	0
TCGA-CR-7367	1	0	0	0	1	0	0	0	1	0	0	0	0	0
TCGA-CR-7368	0	0	0	0	0	0	0	0	0	0	0	0	0	0
TCGA-CR-7369	0	0	0	0	0	0	0	0	0	0	0	0	0	0
TCGA-CR-7370	0	0	0	0	0	0	0	0	0	0	0	0	0	0
TCGA-CR-7371	0	0	0	0	0	0	0	0	0	0	0	0	0	0
TCGA-CR-7372	0	0	0	0	0	0	0	0	0	0	0	0	0	0
TCGA-CR-7373	1	0	0	0	1	0	0	0	0	0	0	0	0	0
TCGA-CR-7374	0	0	0	0	0	0	0	0	0	0	0	0	0	0
TCGA-CR-7376	0	0	0	0	0	0	0	0	0	0	0	0	0	0
TCGA-CR-7377	0	0	0	0	0	0	0	0	0	0	0	0	0	0
TCGA-CR-7379	0	0	0	0	0	0	0	0	0	0	0	0	0	0
TCGA-CR-7380	0	0	0	0	0	0	0	0	0	0	0	0	0	0
TCGA-CR-7382	0	0	0	0	0	0	0	0	0	0	0	0	0	0
TCGA-CR-7383	1	0	0	0	1	0	0	0	1	0	0	0	0	0
TCGA-CR-7385	0	0	0	0	0	0	0	0	0	0	0	0	0	0
TCGA-CR-7386	1	0	0	0	1	0	0	0	1	0	0	0	0	0
TCGA-CR-7388	1	0	0	0	1	0	0	0	1	1	0	0	0	0
TCGA-CR-7389	1	0	0	0	1	0	0	0	1	0	0	0	0	0
TCGA-CR-7390	0	0	0	0	0	0	0	0	0	0	0	0	0	0
TCGA-CR-7392	0	0	0	0	0	0	0	0	0	0	0	0	0	0
TCGA-CR-7394	0	0	0	0	0	0	0	0	0	0	0	0	0	0
TCGA-CR-7395	0	0	0	0	0	0	0	0	0	0	0	0	0	0
TCGA-CR-7397	1	0	0	0	1	0	0	0	1	0	0	0	0	0
TCGA-CR-7398	0	0	0	0	0	0	0	0	0	0	0	0	0	0
TCGA-CR-7399	0	0	0	0	0	0	0	0	0	0	0	0	0	0
TCGA-CR-7401	0	0	0	0	0	0	0	0	0	0	0	0	0	0
TCGA-CR-7402	1	0	0	0	1	0	0	0	1	0	0	0	0	0
TCGA-CR-7404	1	0	0	1	1	0	0	0	1	1	0	0	0	1
TCGA-CS-4938	0	0	0	0	0	0	0	0	0	0	0	0	0	0
TCGA-CS-4941	1	1	0	0	0	0	0	0	0	0	0	0	0	0
TCGA-CS-4942	0	0	0	0	0	0	0	0	0	1	0	0	0	0
TCGA-CS-4943	1	1	0	0	0	0	0	0	0	0	0	0	0	0
TCGA-CS-4944	0	0	0	0	0	0	0	0	0	0	0	0	0	0
TCGA-CS-5390	1	1	0	0	0	0	0	0	0	0	0	0	0	0
TCGA-CS-5393	1	1	0	0	0	0	0	0	0	0	0	0	0	0
TCGA-CS-5394	0	0	0	0	0	0	0	0	0	0	0	0	0	0
TCGA-CS-5395	1	1	0	0	0	0	0	0	0	1	0	0	0	0
TCGA-CS-5396	1	1	0	0	0	0	0	0	0	0	0	0	0	0
TCGA-CS-5397	1	1	0	0	0	0	0	0	0	0	0	0	0	0
TCGA-CS-6186	1	1	0	0	0	0	0	0	0	1	0	0	0	0
TCGA-CS-6188	1	1	0	0	0	0	0	0	0	0	0	0	0	0
TCGA-CS-6290	1	1	0	0	0	0	0	0	0	0	0	0	0	0
TCGA-CS-6665	1	1	0	0	0	0	0	0	0	0	0	0	0	0
TCGA-CS-6666	1	1	0	0	0	0	0	0	0	0	0	0	0	0
TCGA-CS-6667	0	0	0	0	0	0	0	0	0	0	0	0	0	0
TCGA-CS-6668	1	1	0	0	0	0	0	0	0	0	0	0	0	0
TCGA-CS-6670	1	1	0	0	0	0	0	0	1	1	0	0	0	0
TCGA-CU-A0YN	0	0	0	0	0	0	0	0	0	0	0	0	0	0
TCGA-CU-A0YO	0	0	0	0	0	0	0	0	0	0	0	0	0	0
TCGA-CU-A0YR	0	0	0	0	0	0	0	0	0	0	0	0	0	0
TCGA-CU-A3KJ	0	0	0	0	0	0	0	0	0	0	0	0	0	0
TCGA-CU-A3QU	0	0	0	0	0	0	0	0	0	0	0	0	0	0
TCGA-CU-A3YL	1	0	0	1	1	0	0	0	0	0	0	0	0	0
TCGA-CU-A5W6	0	0	0	0	0	0	0	0	0	0	0	0	0	0
TCGA-CU-A72E	0	0	0	0	0	0	0	0	0	0	0	0	0	0
TCGA-CV-5430	1	0	0	0	1	1	0	0	1	0	0	0	0	0
TCGA-CV-5432	0	0	0	0	0	0	0	0	0	0	0	0	0	0
TCGA-CV-5434	1	0	0	0	1	0	0	0	1	0	0	0	0	0
TCGA-CV-5435	1	0	0	0	1	0	0	0	1	0	0	0	0	0
TCGA-CV-5436	0	0	0	0	0	0	0	0	0	0	0	0	0	0
TCGA-CV-5439	1	0	0	0	1	0	0	0	0	1	0	0	0	0
TCGA-CV-5440	0	0	0	0	0	0	0	0	1	0	0	0	0	0
TCGA-CV-5441	0	0	0	0	0	0	0	0	0	0	0	0	0	0
TCGA-CV-5442	0	0	0	0	0	0	0	0	0	0	0	0	0	0
TCGA-CV-5443	0	0	0	0	0	0	0	0	0	0	0	0	0	0
TCGA-CV-5444	0	0	0	0	0	0	0	0	0	0	0	0	0	0
TCGA-CV-5966	0	0	0	0	0	0	0	0	0	0	0	0	0	0
TCGA-CV-5970	0	0	0	0	0	0	0	0	0	0	0	0	0	0
TCGA-CV-5971	0	0	0	0	0	0	0	0	0	0	0	0	0	0
TCGA-CV-5973	0	0	0	0	0	0	0	0	0	0	0	0	0	0
TCGA-CV-5976	0	0	0	0	0	0	0	0	0	0	0	0	0	0
TCGA-CV-5977	0	0	0	0	0	0	0	0	0	0	0	0	0	0
TCGA-CV-5978	0	0	0	0	0	0	0	0	0	0	0	0	0	0
TCGA-CV-5979	0	0	0	0	0	0	0	0	0	0	0	0	0	0
TCGA-CV-6003	0	0	0	0	0	0	0	0	0	0	0	0	0	0
TCGA-CV-6433	0	0	0	0	0	0	0	0	0	0	0	0	0	0
TCGA-CV-6436	0	0	0	0	0	0	0	0	0	0	0	0	0	0
TCGA-CV-6441	0	0	0	0	0	0	0	0	0	0	0	0	0	0
TCGA-CV-6933	0	0	0	0	0	0	0	0	0	0	0	0	0	0
TCGA-CV-6934	0	0	0	0	0	0	0	0	0	0	0	0	0	0
TCGA-CV-6935	0	0	0	0	0	0	0	0	0	0	0	0	0	0
TCGA-CV-6936	0	0	0	0	0	0	0	0	0	0	0	0	0	0
TCGA-CV-6937	0	0	0	0	0	0	0	0	0	0	0	0	0	0
TCGA-CV-6938	0	0	0	0	0	0	0	0	0	0	0	0	0	0
TCGA-CV-6939	0	0	0	0	0	0	0	0	0	0	0	0	0	0
TCGA-CV-6940	0	0	0	0	0	0	0	0	0	0	0	0	0	0
TCGA-CV-6941	0	0	0	0	0	0	0	0	0	0	0	0	0	0
TCGA-CV-6942	0	0	0	0	0	0	0	0	0	0	0	0	0	0
TCGA-CV-6943	0	0	0	0	0	0	0	0	0	0	0	0	0	0
TCGA-CV-6945	0	0	0	0	0	0	0	0	0	0	0	0	0	0
TCGA-CV-6948	0	0	0	0	0	0	0	0	0	0	0	0	0	0
TCGA-CV-6950	0	0	0	0	0	0	0	0	0	0	0	0	0	0
TCGA-CV-6951	0	0	0	0	0	0	0	0	0	0	0	0	0	0
TCGA-CV-6952	0	0	0	0	0	0	0	0	0	0	0	0	0	0
TCGA-CV-6953	0	0	0	0	0	0	0	0	0	0	0	0	0	0
TCGA-CV-6954	0	0	0	0	0	0	0	0	0	0	0	0	0	0
TCGA-CV-6955	0	0	0	0	0	0	0	0	0	0	0	0	0	0
TCGA-CV-6956	0	0	0	0	0	0	0	0	0	0	0	0	0	0
TCGA-CV-6959	0	0	0	0	0	0	0	0	0	0	0	0	0	0
TCGA-CV-6960	0	0	0	0	0	0	0	0	0	0	0	0	0	0
TCGA-CV-6961	0	0	0	0	0	0	0	0	0	0	0	0	0	0
TCGA-CV-6962	0	0	0	0	0	0	0	0	0	0	0	0	0	0
TCGA-CV-7089	0	0	0	0	0	0	0	0	0	0	0	0	0	0
TCGA-CV-7090	0	0	0	0	0	0	0	0	0	0	0	0	0	0
TCGA-CV-7091	0	0	0	0	0	0	0	0	0	0	0	0	0	0
TCGA-CV-7095	0	0	0	0	0	0	0	0	0	0	0	0	0	0
TCGA-CV-7097	0	0	0	0	0	0	0	0	0	0	0	0	0	0
TCGA-CV-7099	0	0	0	0	0	0	0	0	0	0	0	0	0	0
TCGA-CV-7100	0	0	0	0	0	0	0	0	0	0	0	0	0	0
TCGA-CV-7101	0	0	0	0	0	0	0	0	0	0	0	0	0	0
TCGA-CV-7102	0	0	0	0	0	0	0	0	0	0	0	0	0	0
TCGA-CV-7103	0	0	0	0	0	0	0	0	0	0	0	0	0	0
TCGA-CV-7104	0	0	0	0	0	0	0	0	0	0	0	0	0	0
TCGA-CV-7177	0	0	0	0	0	0	0	0	0	0	0	0	0	0
TCGA-CV-7178	0	0	0	0	0	0	0	0	0	0	0	0	0	0
TCGA-CV-7180	0	0	0	0	0	0	0	0	0	0	0	0	0	0
TCGA-CV-7183	0	0	0	0	0	0	0	0	0	0	0	0	0	0
TCGA-CV-7235	0	0	0	0	0	0	0	0	0	0	0	0	0	0
TCGA-CV-7236	0	0	0	0	0	0	0	0	0	0	0	0	0	0
TCGA-CV-7238	0	0	0	0	0	0	0	0	0	0	0	0	0	0
TCGA-CV-7242	0	0	0	0	0	0	0	0	0	0	0	0	0	0
TCGA-CV-7243	0	0	0	0	0	0	0	0	0	0	0	0	0	0
TCGA-CV-7245	0	0	0	0	0	0	0	0	0	0	0	0	0	0
TCGA-CV-7247	0	0	0	0	0	0	0	0	0	0	0	0	0	0
TCGA-CV-7248	0	0	0	0	0	0	0	0	0	0	0	0	0	0
TCGA-CV-7250	0	0	0	0	0	0	0	0	0	0	0	0	0	0
TCGA-CV-7252	0	0	0	0	0	0	0	0	0	0	0	0	0	0
TCGA-CV-7253	0	0	0	0	0	0	0	0	0	0	0	0	0	0
TCGA-CV-7254	0	0	0	0	0	0	0	0	0	0	0	0	0	0
TCGA-CV-7255	0	0	0	0	0	0	0	0	0	0	0	0	0	0
TCGA-CV-7261	0	0	0	0	0	0	0	0	0	0	0	0	0	0
TCGA-CV-7263	0	0	0	0	0	0	0	0	0	0	0	0	0	0
TCGA-CV-7406	0	0	0	0	0	0	0	0	0	0	0	0	0	0
TCGA-CV-7407	0	0	0	0	0	0	0	0	0	0	0	0	0	0
TCGA-CV-7410	0	0	0	0	0	0	0	0	0	0	0	0	0	0
TCGA-CV-7411	0	0	0	0	0	0	0	0	0	0	0	0	0	0
TCGA-CV-7413	0	0	0	0	0	0	0	0	0	0	0	0	0	0
TCGA-CV-7414	0	0	0	0	0	0	0	0	0	0	0	0	0	0
TCGA-CV-7415	0	0	0	0	0	0	0	0	0	0	0	0	0	0
TCGA-CV-7416	1	0	0	1	1	0	0	0	0	0	0	0	0	0
TCGA-CV-7418	0	0	0	0	0	0	0	0	0	0	0	0	0	0
TCGA-CV-7421	0	0	0	0	0	0	0	0	0	0	0	0	0	0
TCGA-CV-7422	0	0	0	0	0	0	0	0	0	0	0	0	0	0
TCGA-CV-7423	0	0	0	0	0	0	0	0	0	0	0	0	0	0
TCGA-CV-7424	0	0	0	0	0	0	0	0	0	0	0	0	0	0
TCGA-CV-7425	0	0	0	0	0	0	0	0	0	0	0	0	0	0
TCGA-CV-7427	0	0	0	0	0	0	0	0	0	0	0	0	0	0
TCGA-CV-7429	0	0	0	0	0	0	0	0	0	0	0	0	0	0
TCGA-CV-7430	0	0	0	0	0	0	0	0	0	0	0	0	0	0
TCGA-CV-7432	0	0	0	0	0	0	0	0	0	0	0	0	0	0
TCGA-CV-7433	0	0	0	0	0	0	0	0	0	0	0	0	0	0
TCGA-CV-7434	0	0	0	0	0	0	0	0	0	0	0	0	0	0
TCGA-CV-7435	0	0	0	0	0	0	0	0	0	0	0	0	0	0
TCGA-CV-7437	0	0	0	0	0	0	0	0	0	0	0	0	0	0
TCGA-CV-7438	0	0	0	0	0	0	0	0	0	0	0	0	0	0
TCGA-CV-7440	0	0	0	0	0	0	0	0	0	0	0	0	0	0
TCGA-CV-A45O	0	0	0	0	0	0	0	0	0	0	0	0	0	0
TCGA-CV-A45P	0	0	0	0	0	0	0	0	0	0	0	0	0	0
TCGA-CV-A45Q	0	0	0	0	0	0	0	0	0	0	0	0	0	0
TCGA-CV-A45R	0	0	0	0	0	0	0	0	0	0	0	0	0	0
TCGA-CV-A45T	0	0	0	0	0	0	0	0	0	0	0	0	0	0
TCGA-CV-A45U	0	0	0	0	0	0	0	0	0	0	0	0	0	0
TCGA-CV-A45V	0	0	0	0	0	0	0	0	0	0	0	0	0	0
TCGA-CV-A45W	0	0	0	0	0	0	0	0	0	0	0	0	0	0
TCGA-CV-A45X	0	0	0	0	0	0	0	0	0	0	0	0	0	0
TCGA-CV-A45Y	0	0	0	0	0	0	0	0	0	0	0	0	0	0
TCGA-CV-A45Z	0	0	0	0	0	0	0	0	0	0	0	0	0	0
TCGA-CV-A460	0	0	0	0	0	0	0	0	0	0	0	0	0	0
TCGA-CV-A461	0	0	0	0	0	0	0	0	0	0	0	0	0	0
TCGA-CV-A463	0	0	0	0	0	0	0	0	0	0	0	0	0	0
TCGA-CV-A464	0	0	0	0	0	0	0	0	0	0	0	0	0	0
TCGA-CV-A465	0	0	0	0	0	0	0	0	0	0	0	0	0	0
TCGA-CV-A6JD	0	0	0	0	0	0	0	0	0	0	0	0	0	0
TCGA-CV-A6JE	0	0	0	0	0	0	0	0	0	0	0	0	0	0
TCGA-CV-A6JM	0	0	0	0	0	0	0	0	0	0	0	0	0	0
TCGA-CV-A6JN	0	0	0	0	0	0	0	0	0	0	0	0	0	0
TCGA-CV-A6JO	0	0	0	0	0	0	0	0	0	0	0	0	0	0
TCGA-CV-A6JT	0	0	0	0	0	0	0	0	0	0	0	0	0	0
TCGA-CV-A6JU	0	0	0	0	0	0	0	0	0	0	0	0	0	0
TCGA-CV-A6JY	0	0	0	0	0	0	0	0	0	0	0	0	0	0
TCGA-CV-A6JZ	0	0	0	0	0	0	0	0	0	0	0	0	0	0
TCGA-CV-A6K0	0	0	0	0	0	0	0	0	0	0	0	0	0	0
TCGA-CV-A6K1	0	0	0	0	0	0	0	0	0	0	0	0	0	0
TCGA-CV-A6K2	0	0	0	0	0	0	0	0	0	0	0	0	0	0
TCGA-CW-5580	0	0	0	0	0	0	0	0	0	0	1	0	0	0
TCGA-CW-5581	0	0	0	0	0	0	0	0	0	0	0	0	0	0
TCGA-CW-5583	0	0	0	0	0	0	0	0	0	0	0	0	0	0
TCGA-CW-5585	0	0	0	0	0	0	0	0	0	1	0	0	0	0
TCGA-CW-5587	0	0	0	0	0	0	0	0	0	0	0	0	0	0
TCGA-CW-5591	0	0	0	0	0	0	0	0	0	0	1	0	0	0
TCGA-CW-6090	0	0	0	0	0	0	0	0	0	0	0	0	0	0
TCGA-CW-6093	0	0	0	0	0	0	0	0	0	0	0	0	0	0
TCGA-CW-6097	0	0	0	0	0	0	0	0	0	1	0	0	0	0
TCGA-CX-7082	0	0	0	0	0	0	0	0	0	0	0	0	0	0
TCGA-CX-7085	0	0	0	0	0	0	0	0	0	0	0	0	0	0
TCGA-CX-7086	0	0	0	0	0	0	0	0	0	0	0	0	0	0
TCGA-CX-7219	0	0	0	0	0	0	0	0	0	0	0	0	0	0
TCGA-CX-A4AQ	0	0	0	0	0	0	0	0	0	0	0	0	0	0
TCGA-CZ-4853	0	0	0	0	0	0	0	0	0	0	0	0	0	0
TCGA-CZ-4856	0	0	0	0	0	0	0	0	0	0	0	0	0	0
TCGA-CZ-4859	0	0	0	0	0	0	0	0	0	0	0	0	0	0
TCGA-CZ-4863	0	0	0	0	0	0	0	0	0	0	0	0	0	0
TCGA-CZ-4864	0	0	0	0	0	0	0	0	0	0	0	0	0	0
TCGA-CZ-4865	0	0	0	0	0	0	0	0	0	0	0	0	0	0
TCGA-CZ-4866	0	0	0	0	0	0	0	0	0	0	0	0	0	0
TCGA-CZ-5451	0	0	0	0	0	0	0	0	0	0	0	0	0	0
TCGA-CZ-5452	0	0	0	0	0	0	0	0	0	0	0	0	0	0
TCGA-CZ-5453	0	0	0	0	0	0	0	0	0	0	0	0	0	0
TCGA-CZ-5454	0	0	0	0	0	0	0	0	0	1	0	0	0	0
TCGA-CZ-5455	0	0	0	0	0	0	0	0	0	0	0	0	0	0
TCGA-CZ-5456	0	0	0	0	0	0	0	0	0	1	0	0	0	0
TCGA-CZ-5457	0	0	0	0	0	0	0	0	0	0	0	0	0	0
TCGA-CZ-5458	0	0	0	0	0	0	0	0	0	0	0	0	0	0
TCGA-CZ-5459	0	0	0	0	0	0	0	0	0	0	0	0	0	0
TCGA-CZ-5460	0	0	0	0	0	0	0	0	0	0	1	0	0	0
TCGA-CZ-5461	0	0	0	0	0	0	0	0	0	1	0	0	0	0
TCGA-CZ-5462	0	0	0	0	0	0	0	0	0	1	0	0	0	0
TCGA-CZ-5463	0	0	0	0	0	0	0	0	0	0	0	0	0	0
TCGA-CZ-5465	0	0	0	0	0	0	0	0	0	0	0	0	0	0
TCGA-CZ-5466	0	0	0	0	0	0	0	0	0	0	0	0	0	0
TCGA-CZ-5467	0	0	0	0	0	0	0	0	0	0	0	0	0	0
TCGA-CZ-5468	0	0	0	0	0	0	0	0	0	0	0	0	0	0
TCGA-CZ-5469	0	0	0	0	0	0	0	0	0	1	0	0	0	0
TCGA-CZ-5470	0	0	0	0	0	0	0	0	0	0	0	0	0	0
TCGA-CZ-5982	0	0	0	0	0	0	0	0	0	0	0	0	0	0
TCGA-CZ-5984	0	0	0	0	0	0	0	0	0	0	0	0	0	0
TCGA-CZ-5985	0	0	0	0	0	0	0	0	0	0	0	0	0	0
TCGA-CZ-5986	0	0	0	0	0	0	0	0	0	0	0	0	0	0
TCGA-CZ-5987	0	0	0	0	0	0	0	0	0	0	0	0	0	0
TCGA-CZ-5988	0	0	0	0	0	0	0	0	0	0	0	0	0	0
TCGA-CZ-5989	0	0	0	0	0	0	0	0	0	0	0	0	0	0
TCGA-D1-A0ZN	0	0	0	0	0	0	0	0	0	0	0	0	0	0
TCGA-D1-A0ZO	0	0	0	0	0	0	0	0	0	0	0	0	0	0
TCGA-D1-A0ZP	1	0	1	0	1	0	0	0	1	0	0	0	0	0
TCGA-D1-A0ZQ	0	0	0	0	0	0	0	0	0	0	0	0	0	0
TCGA-D1-A0ZR	0	0	0	0	0	0	0	0	0	0	0	0	0	0
TCGA-D1-A0ZS	0	0	0	0	0	0	0	0	0	0	0	0	0	0
TCGA-D1-A0ZV	0	0	0	0	0	0	0	0	0	0	0	0	0	0
TCGA-D1-A0ZZ	1	0	0	0	1	0	0	0	1	0	0	0	0	0
TCGA-D1-A101	0	0	0	0	0	0	0	0	0	0	0	0	0	0
TCGA-D1-A102	0	0	0	0	0	0	0	0	0	0	0	0	0	0
TCGA-D1-A103	0	0	0	0	0	0	0	0	0	0	0	0	0	0
TCGA-D1-A15V	1	0	0	0	1	0	0	0	1	0	0	0	0	0
TCGA-D1-A15W	1	0	0	0	1	0	0	0	1	0	0	0	0	0
TCGA-D1-A15X	0	0	0	0	0	0	0	0	0	0	0	0	0	0
TCGA-D1-A15Z	0	0	0	0	0	0	0	0	0	0	0	0	0	0
TCGA-D1-A160	0	0	0	0	0	0	0	0	0	0	0	0	0	0
TCGA-D1-A161	0	0	0	0	0	0	0	0	0	0	0	0	0	0
TCGA-D1-A163	1	0	0	0	1	0	0	0	1	0	0	0	0	0
TCGA-D1-A165	0	0	0	0	0	0	0	0	0	0	0	0	0	0
TCGA-D1-A167	0	0	0	0	0	0	0	0	0	0	0	0	0	0
TCGA-D1-A168	0	0	0	0	0	0	0	0	0	0	0	0	0	0
TCGA-D1-A169	1	0	0	0	1	0	0	0	1	0	0	0	0	0
TCGA-D1-A16B	0	0	0	0	0	0	0	0	0	0	0	0	0	0
TCGA-D1-A16D	1	0	0	0	1	0	0	0	1	0	0	0	0	0
TCGA-D1-A16E	0	0	0	0	0	0	0	0	0	0	0	0	0	0
TCGA-D1-A16G	1	0	1	0	1	0	0	0	1	0	0	0	0	0
TCGA-D1-A16I	0	0	0	0	0	0	0	0	0	0	0	0	0	0
TCGA-D1-A16J	1	0	0	0	1	0	0	0	1	0	0	0	0	0
TCGA-D1-A16N	1	0	0	0	1	0	0	0	1	0	0	0	0	0
TCGA-D1-A16O	0	0	0	0	0	0	0	0	0	0	0	0	0	0
TCGA-D1-A16Q	0	0	0	0	0	0	0	0	0	0	0	0	0	0
TCGA-D1-A16R	0	0	0	0	0	0	0	0	0	0	0	0	0	0
TCGA-D1-A16S	0	0	0	0	0	0	0	0	0	0	0	0	0	0
TCGA-D1-A16V	0	0	0	0	0	0	0	0	0	0	0	0	0	0
TCGA-D1-A16X	0	0	0	0	0	0	0	0	0	0	0	0	0	0
TCGA-D1-A16Y	0	0	0	0	0	0	0	0	0	0	0	0	0	0
TCGA-D1-A174	0	0	0	0	0	0	0	0	0	0	0	0	0	0
TCGA-D1-A176	0	0	0	0	0	0	0	0	0	0	0	0	0	0
TCGA-D1-A177	0	0	0	0	0	0	0	0	0	0	0	0	0	0
TCGA-D1-A17A	0	0	0	0	0	0	0	0	0	0	0	0	0	0
TCGA-D1-A17B	0	0	0	0	0	0	0	0	0	0	0	0	0	0
TCGA-D1-A17C	0	0	0	0	0	0	0	0	0	0	0	0	0	0
TCGA-D1-A17D	1	0	0	0	1	0	0	0	1	0	0	0	0	0
TCGA-D1-A17F	0	0	0	0	0	0	0	0	0	0	0	0	0	0
TCGA-D1-A17H	0	0	0	0	0	0	0	0	0	0	0	0	0	0
TCGA-D1-A17K	0	0	0	0	0	0	0	0	0	0	0	0	0	0
TCGA-D1-A17L	0	0	0	0	0	0	0	0	0	0	0	0	0	0
TCGA-D1-A17M	0	0	0	0	0	0	0	0	0	0	0	0	0	0
TCGA-D1-A17N	0	0	0	0	0	0	0	0	0	0	0	0	0	0
TCGA-D1-A17Q	0	0	0	0	0	0	0	0	0	0	0	0	0	0
TCGA-D1-A17R	0	0	0	0	0	0	0	0	0	0	0	0	0	0
TCGA-D1-A17S	0	0	0	0	0	0	0	0	0	0	0	0	0	0
TCGA-D1-A17T	0	0	0	0	0	0	0	0	0	0	0	0	0	0
TCGA-D1-A17U	1	0	0	0	1	0	0	0	1	0	0	0	0	0
TCGA-D1-A1NS	0	0	0	0	0	0	0	0	0	0	0	0	0	0
TCGA-D1-A1NU	1	0	0	0	1	0	0	0	1	0	0	0	0	0
TCGA-D1-A1NW	0	0	0	0	0	0	0	0	0	0	0	0	0	0
TCGA-D1-A1NX	1	0	0	0	1	0	0	0	1	0	0	0	0	0
TCGA-D1-A1NY	1	0	0	0	1	0	0	0	1	0	0	0	0	0
TCGA-D1-A1NZ	0	0	0	0	0	0	0	0	0	0	0	0	0	0
TCGA-D1-A1O0	0	0	0	0	0	0	0	0	0	0	0	0	0	0
TCGA-D1-A1O5	0	0	0	0	0	0	0	0	0	0	0	0	0	0
TCGA-D1-A1O7	0	0	0	0	0	0	0	0	0	0	0	0	0	0
TCGA-D1-A1O8	0	0	0	0	0	0	0	0	0	0	0	0	0	0
TCGA-D1-A2G0	0	0	0	0	0	0	0	0	0	0	0	0	0	0
TCGA-D1-A2G5	0	0	0	0	0	0	0	0	0	0	0	0	0	0
TCGA-D1-A2G6	0	0	0	0	0	0	0	0	0	0	0	0	0	0
TCGA-D1-A2G7	0	0	0	0	0	0	0	0	0	0	0	0	0	0
TCGA-D1-A3DA	1	0	0	0	1	0	0	0	1	0	0	0	0	0
TCGA-D1-A3DG	0	0	0	0	0	0	0	0	0	0	0	0	0	0
TCGA-D1-A3DH	0	0	0	0	0	0	0	0	0	0	0	0	0	0
TCGA-D1-A3JP	0	0	0	0	0	0	0	0	0	0	0	0	0	0
TCGA-D1-A3JQ	1	0	1	0	1	0	0	0	1	0	0	0	0	0
TCGA-D3-A1Q1	1	1	0	0	0	0	0	0	0	0	0	0	0	0
TCGA-D3-A1Q3	1	0	0	0	1	0	0	0	0	0	0	0	0	0
TCGA-D3-A1Q4	0	0	0	0	0	0	0	0	0	0	0	0	0	0
TCGA-D3-A1Q5	0	0	0	0	0	0	0	0	0	0	0	0	0	0
TCGA-D3-A1Q6	0	0	0	0	0	0	0	0	0	0	1	0	0	0
TCGA-D3-A1Q7	0	0	0	0	0	0	0	0	0	0	0	0	0	0
TCGA-D3-A1Q8	0	0	0	0	0	0	0	0	0	0	0	0	0	0
TCGA-D3-A1Q9	0	0	0	0	0	0	1	0	0	1	0	0	0	0
TCGA-D3-A1QA	0	0	0	0	0	0	0	0	0	0	1	0	0	0
TCGA-D3-A1QB	0	0	0	0	0	0	0	0	0	0	0	0	0	0
TCGA-D3-A2J6	0	0	0	0	0	0	0	0	0	0	0	0	0	0
TCGA-D3-A2J7	0	0	0	0	0	0	0	0	0	0	0	0	0	0
TCGA-D3-A2J8	0	0	0	0	0	0	0	0	0	0	0	0	0	0
TCGA-D3-A2J9	0	0	0	0	0	0	0	0	0	0	0	0	0	0
TCGA-D3-A2JA	0	0	0	0	0	0	0	0	0	0	0	0	0	0
TCGA-D3-A2JB	0	0	0	0	0	0	0	0	0	0	0	0	0	0
TCGA-D3-A2JC	0	0	0	0	0	0	0	0	0	0	1	0	0	0
TCGA-D3-A2JD	0	0	0	0	0	0	0	0	0	0	0	0	0	0
TCGA-D3-A2JE	0	0	0	0	0	0	0	0	0	0	0	0	0	0
TCGA-D3-A2JF	0	0	0	0	0	0	0	0	0	0	0	0	0	0
TCGA-D3-A2JG	0	0	0	0	0	0	0	0	0	0	0	0	0	0
TCGA-D3-A2JH	0	0	0	0	0	0	0	0	0	0	1	0	0	0
TCGA-D3-A2JK	0	0	0	0	0	0	0	0	0	0	0	0	0	0
TCGA-D3-A2JL	0	0	0	0	0	0	0	0	0	1	0	0	0	0
TCGA-D3-A2JN	0	0	0	0	0	0	0	0	0	0	1	0	0	0
TCGA-D3-A2JO	0	0	0	0	0	0	0	0	0	0	0	0	0	0
TCGA-D3-A2JP	0	0	0	0	0	0	0	0	0	0	1	0	0	0
TCGA-D3-A3BZ	0	0	0	0	0	0	0	0	0	0	0	0	0	0
TCGA-D3-A3C1	0	0	0	0	0	0	0	0	0	0	1	0	0	0
TCGA-D3-A3C3	0	0	0	0	0	0	0	0	0	0	0	0	0	0
TCGA-D3-A3C6	0	0	0	0	0	0	0	0	0	0	0	0	0	0
TCGA-D3-A3C7	0	0	0	0	0	0	0	0	0	0	1	0	0	0
TCGA-D3-A3C8	0	0	0	0	0	0	0	0	0	0	0	0	0	0
TCGA-D3-A3CB	0	0	0	0	0	0	0	0	0	0	0	0	1	0
TCGA-D3-A3CC	0	0	0	0	0	0	0	0	0	0	0	0	0	0
TCGA-D3-A3CE	0	0	0	0	0	0	0	0	0	0	0	0	0	0
TCGA-D3-A3CF	0	0	0	0	0	0	0	0	0	0	0	0	0	0
TCGA-D3-A3ML	0	0	0	0	0	0	0	0	0	0	0	0	0	0
TCGA-D3-A3MO	0	0	0	0	0	0	0	0	0	0	0	0	0	0
TCGA-D3-A3MR	0	0	0	0	0	0	0	0	0	0	0	0	0	0
TCGA-D3-A3MU	0	0	0	0	0	0	0	0	0	0	0	0	0	0
TCGA-D3-A3MV	0	0	0	0	0	0	0	0	0	0	1	0	0	0
TCGA-D3-A51E	1	1	1	0	0	0	0	0	0	0	0	0	0	0
TCGA-D3-A51G	1	1	1	0	0	0	0	0	0	1	1	0	0	0
TCGA-D3-A51H	1	1	0	0	1	0	0	0	1	0	0	0	0	0
TCGA-D3-A51J	0	0	0	0	0	0	0	0	0	0	0	0	0	0
TCGA-D3-A51K	0	0	0	0	0	0	0	0	0	0	0	0	0	0
TCGA-D3-A51N	0	0	0	0	0	0	0	0	0	0	0	0	0	0
TCGA-D3-A51R	0	0	0	0	0	0	0	0	0	0	0	0	0	0
TCGA-D3-A51T	0	0	0	0	0	0	0	0	0	0	0	0	0	0
TCGA-D3-A5GL	0	0	0	0	0	0	0	0	0	0	0	0	0	0
TCGA-D3-A5GN	0	0	0	0	0	0	0	0	0	0	0	0	0	0
TCGA-D3-A5GO	0	0	0	0	0	0	0	0	0	0	0	0	0	0
TCGA-D3-A5GR	0	0	0	0	0	0	0	0	0	0	0	0	0	0
TCGA-D3-A5GS	0	0	0	0	0	0	0	0	0	0	0	0	0	0
TCGA-D3-A5GT	0	0	0	0	0	0	0	0	0	0	1	0	0	0
TCGA-D3-A5GU	0	0	0	0	0	0	0	0	0	0	0	0	0	0
TCGA-D3-A8GB	0	0	0	0	0	0	0	0	0	0	1	0	0	0
TCGA-D3-A8GC	0	0	0	0	0	0	0	0	0	0	0	0	0	0
TCGA-D3-A8GD	0	0	0	0	0	0	0	0	0	0	0	0	0	0
TCGA-D3-A8GE	0	0	0	0	0	0	0	0	0	0	0	0	0	0
TCGA-D3-A8GI	0	0	0	0	0	0	0	0	0	0	0	0	0	0
TCGA-D3-A8GJ	0	0	0	0	0	0	0	0	0	0	0	0	0	0
TCGA-D3-A8GK	0	0	0	0	0	0	0	0	0	0	0	0	1	0
TCGA-D3-A8GL	0	0	0	0	0	0	0	0	0	0	0	0	0	0
TCGA-D3-A8GM	0	0	0	0	0	0	0	0	0	0	0	0	0	0
TCGA-D3-A8GN	0	0	0	0	0	0	0	0	0	0	0	0	0	0
TCGA-D3-A8GO	0	0	0	0	0	0	0	0	0	0	0	0	0	0
TCGA-D3-A8GP	0	0	0	0	0	0	0	0	0	0	0	0	0	0
TCGA-D3-A8GQ	0	0	0	0	0	0	0	0	0	0	0	0	0	0
TCGA-D3-A8GR	0	0	0	0	0	0	0	0	0	0	0	0	0	0
TCGA-D3-A8GS	0	0	0	0	0	0	0	0	0	0	0	0	0	0
TCGA-D3-A8GV	0	0	0	0	0	0	0	0	0	0	0	0	0	0
TCGA-D5-5537	0	0	0	0	0	0	0	0	0	0	0	0	0	0
TCGA-D5-5538	1	0	0	1	1	0	0	0	0	0	0	0	0	0
TCGA-D5-5539	1	0	0	1	0	0	0	0	0	0	0	0	0	0
TCGA-D5-5540	0	0	0	0	0	0	0	0	0	0	0	0	0	0
TCGA-D5-5541	1	0	0	1	1	0	0	0	0	0	0	0	0	0
TCGA-D5-6529	1	0	0	1	1	0	0	0	0	0	0	0	0	0
TCGA-D5-6530	0	0	0	0	0	0	0	0	0	0	0	0	0	0
TCGA-D5-6531	0	0	0	0	0	0	0	0	0	0	0	0	0	0
TCGA-D5-6532	0	0	0	0	0	0	0	0	0	0	0	0	0	0
TCGA-D5-6533	1	0	0	1	1	0	0	0	0	0	0	0	0	0
TCGA-D5-6534	0	0	0	0	0	0	0	0	0	0	0	0	0	0
TCGA-D5-6535	0	0	0	0	0	0	0	0	0	0	0	0	0	0
TCGA-D5-6536	1	0	0	1	0	0	0	0	0	0	0	0	0	0
TCGA-D5-6537	0	0	0	0	0	0	0	0	0	0	0	0	0	0
TCGA-D5-6538	1	0	0	1	0	0	0	0	0	0	0	0	0	0
TCGA-D5-6539	0	0	0	0	0	0	0	0	0	0	0	0	0	0
TCGA-D5-6540	0	0	0	0	0	0	0	0	0	0	0	0	0	0
TCGA-D5-6541	0	0	0	0	0	0	0	0	0	0	0	0	0	0
TCGA-D5-6898	0	0	0	0	0	0	0	0	0	0	0	0	0	0
TCGA-D5-6920	0	0	0	0	0	0	0	0	0	0	0	0	0	0
TCGA-D5-6922	0	0	0	0	0	0	0	0	0	0	0	0	0	0
TCGA-D5-6924	0	0	0	0	0	0	0	0	0	0	0	0	0	0
TCGA-D5-6926	1	0	0	1	0	0	0	0	0	0	0	0	0	1
TCGA-D5-6927	0	0	0	0	0	0	0	0	0	0	0	0	0	0
TCGA-D5-6928	0	0	0	0	0	0	0	0	0	0	0	0	0	0
TCGA-D5-6929	1	0	0	1	1	0	0	0	0	0	0	0	0	0
TCGA-D5-6930	0	0	0	0	0	0	0	0	0	0	0	0	0	0
TCGA-D5-6931	0	0	0	0	0	0	0	0	0	0	0	0	0	0
TCGA-D5-6932	0	0	0	0	0	0	0	0	0	0	0	0	0	0
TCGA-D5-7000	0	0	0	0	0	0	0	0	0	0	0	0	0	0
TCGA-D6-6515	0	0	0	0	0	0	0	0	0	0	0	0	0	0
TCGA-D6-6516	0	0	0	0	0	0	0	0	0	0	0	0	0	0
TCGA-D6-6517	0	0	0	0	0	0	0	0	0	0	0	0	0	1
TCGA-D6-6823	0	0	0	0	0	0	0	0	0	0	0	0	0	0
TCGA-D6-6824	0	0	0	0	0	0	0	0	0	0	0	0	0	0
TCGA-D6-6825	0	0	0	0	0	0	0	0	0	0	0	0	0	0
TCGA-D6-6826	0	0	0	0	0	0	0	0	0	0	0	0	0	0
TCGA-D6-6827	0	0	0	0	0	0	0	0	0	0	0	0	0	0
TCGA-D6-8568	0	0	0	0	0	0	0	0	0	0	0	0	0	0
TCGA-D6-8569	0	0	0	0	0	0	0	0	0	0	0	0	0	0
TCGA-D6-A4Z9	0	0	0	0	0	0	0	0	0	0	0	0	0	0
TCGA-D6-A4ZB	0	0	0	0	0	0	0	0	0	0	0	0	0	0
TCGA-D6-A6EK	1	0	0	0	1	0	0	0	0	0	0	0	0	0
TCGA-D6-A6EM	0	0	0	0	0	0	0	0	0	0	0	0	0	0
TCGA-D6-A6EN	0	0	0	0	0	0	0	0	0	0	0	0	0	0
TCGA-D6-A6EO	0	0	0	0	0	0	0	0	0	0	0	0	0	0
TCGA-D6-A6EP	0	0	0	0	0	0	0	0	0	0	0	0	0	0
TCGA-D6-A6EQ	0	0	0	0	0	0	0	0	0	0	0	0	0	0
TCGA-D6-A6ES	0	0	0	0	0	0	0	0	0	0	0	0	0	0
TCGA-D6-A74Q	0	0	0	0	0	0	0	0	0	0	0	0	0	0
TCGA-D7-5577	1	0	1	1	1	0	0	0	0	0	0	0	0	1
TCGA-D7-5578	0	0	0	0	0	0	0	0	0	0	0	0	0	0
TCGA-D7-5579	1	0	0	1	0	0	0	0	0	0	0	0	1	1
TCGA-D7-6518	0	0	0	0	0	0	0	0	0	0	0	0	0	0
TCGA-D7-6519	1	0	0	1	0	1	0	0	0	0	0	0	0	0
TCGA-D7-6520	1	0	1	1	1	0	0	0	1	0	0	0	0	1
TCGA-D7-6521	1	0	1	1	1	0	0	0	0	0	0	0	0	0
TCGA-D7-6522	0	0	0	0	0	0	0	0	0	0	0	0	0	0
TCGA-D7-6524	0	0	0	0	0	0	0	0	0	0	0	0	0	0
TCGA-D7-6525	0	0	0	0	0	0	0	0	0	0	0	0	0	0
TCGA-D7-6526	1	0	1	1	1	0	0	0	0	0	0	0	0	1
TCGA-D7-6527	1	0	0	1	0	0	0	0	0	0	0	0	0	1
TCGA-D7-6528	0	0	0	0	0	0	0	0	0	0	0	0	0	0
TCGA-D7-6815	0	0	0	0	0	0	0	0	0	0	0	0	0	0
TCGA-D7-6817	1	0	0	1	0	0	0	0	0	0	0	0	0	1
TCGA-D7-6818	1	0	0	1	0	0	0	0	0	0	0	0	0	1
TCGA-D7-6820	0	0	0	0	0	0	0	0	0	0	0	0	0	0
TCGA-D7-6822	0	0	0	0	0	0	0	0	0	0	0	0	0	0
TCGA-D7-8570	1	0	1	1	1	0	0	0	0	0	0	0	0	0
TCGA-D7-8572	0	0	0	0	0	0	0	0	0	0	0	0	0	0
TCGA-D7-8573	0	0	0	0	0	0	0	0	0	0	0	0	0	0
TCGA-D7-8574	0	0	0	0	0	0	0	0	0	0	0	0	0	0
TCGA-D7-8575	0	0	0	0	0	0	0	0	0	0	0	0	0	0
TCGA-D7-8576	0	0	0	0	0	0	0	0	0	0	0	0	0	0
TCGA-D7-8578	0	0	0	0	0	0	0	0	0	0	0	0	0	0
TCGA-D7-8579	1	0	0	1	0	0	0	0	0	0	0	0	0	0
TCGA-D7-A4YT	0	0	0	0	0	0	0	0	0	0	0	0	0	0
TCGA-D7-A4YU	1	0	0	1	0	0	0	0	0	0	0	0	0	0
TCGA-D7-A4YV	0	0	0	0	0	0	0	0	0	0	0	0	0	0
TCGA-D7-A4YX	0	0	0	0	0	0	0	0	0	0	0	0	0	0
TCGA-D7-A4YY	1	0	0	1	0	0	0	0	0	0	0	0	0	0
TCGA-D7-A4Z0	1	0	0	1	0	0	0	0	0	0	0	0	0	0
TCGA-D7-A6ET	0	0	0	0	0	0	0	0	0	0	0	0	0	0
TCGA-D7-A6EV	0	0	0	0	0	0	0	0	0	0	0	0	0	0
TCGA-D7-A6EX	0	0	0	0	0	0	0	0	0	0	0	0	0	0
TCGA-D7-A6EY	0	0	0	0	0	0	0	0	0	0	0	0	0	0
TCGA-D7-A6EZ	0	0	0	0	0	0	0	0	0	0	0	0	0	0
TCGA-D7-A6F0	0	0	0	0	0	0	0	0	0	0	0	0	0	0
TCGA-D7-A6F2	0	0	0	0	0	0	0	0	0	0	0	0	0	0
TCGA-D7-A747	1	0	1	1	1	0	0	0	0	0	0	0	0	0
TCGA-D7-A748	1	0	1	1	1	0	0	0	0	0	0	0	0	0
TCGA-D7-A74A	0	0	0	0	0	0	0	0	0	0	0	0	0	0
TCGA-D8-A13Y	1	1	1	0	0	0	0	0	0	0	0	0	0	0
TCGA-D8-A13Z	1	1	1	0	0	0	1	0	0	0	0	0	0	0
TCGA-D8-A140	1	1	1	0	0	0	0	0	0	0	0	0	0	0
TCGA-D8-A141	1	1	1	0	0	0	1	0	0	0	0	0	0	0
TCGA-D8-A143	1	1	1	0	0	0	0	0	0	0	0	0	0	0
TCGA-D8-A145	0	0	0	0	0	0	1	0	0	0	0	0	0	0
TCGA-D8-A146	0	0	0	0	0	0	0	0	0	0	0	0	0	0
TCGA-D8-A147	1	1	1	0	0	0	0	0	1	0	0	0	0	0
TCGA-D8-A1J8	0	0	0	0	0	0	1	0	0	0	0	0	0	0
TCGA-D8-A1J9	0	0	0	0	0	0	0	0	0	0	0	0	0	0
TCGA-D8-A1JA	1	1	1	0	0	0	0	0	0	0	0	0	0	0
TCGA-D8-A1JB	1	1	1	0	0	0	0	0	0	0	0	0	0	0
TCGA-D8-A1JC	1	1	1	0	0	0	0	0	0	0	0	0	0	0
TCGA-D8-A1JD	1	1	1	0	0	0	0	0	0	0	0	0	0	0
TCGA-D8-A1JE	1	1	1	0	0	0	0	0	0	0	0	0	0	0
TCGA-D8-A1JF	0	0	0	0	0	0	0	0	0	0	0	0	0	0
TCGA-D8-A1JG	1	1	1	0	0	0	0	0	0	0	0	0	0	0
TCGA-D8-A1JH	0	0	0	0	0	0	1	0	0	0	0	0	0	0
TCGA-D8-A1JI	1	1	1	0	0	0	1	0	0	0	0	0	0	0
TCGA-D8-A1JJ	1	1	1	0	0	0	0	0	0	0	0	0	0	0
TCGA-D8-A1JK	0	0	0	0	0	0	0	0	0	0	0	0	0	0
TCGA-D8-A1JL	0	0	0	0	0	0	0	0	0	0	0	0	0	0
TCGA-D8-A1JM	1	1	1	0	0	0	1	0	0	0	0	0	0	0
TCGA-D8-A1JN	0	0	0	0	0	0	1	0	0	0	0	0	0	0
TCGA-D8-A1JP	0	0	0	0	0	0	1	0	0	0	0	0	0	0
TCGA-D8-A1JS	0	0	0	0	0	0	1	0	0	0	0	0	0	0
TCGA-D8-A1JT	0	0	0	0	0	0	1	0	0	0	0	0	0	0
TCGA-D8-A1JU	0	0	0	0	0	0	1	0	0	0	0	0	0	0
TCGA-D8-A1X5	0	0	0	0	0	0	1	0	0	0	0	0	0	0
TCGA-D8-A1X6	0	0	0	0	0	0	1	0	0	0	0	0	0	0
TCGA-D8-A1X7	1	1	1	0	0	0	1	0	0	0	0	0	0	0
TCGA-D8-A1X8	1	1	1	0	0	0	0	0	0	0	0	0	0	0
TCGA-D8-A1X9	1	1	1	0	0	0	0	0	0	0	0	0	0	0
TCGA-D8-A1XA	0	0	0	0	0	0	0	0	0	0	0	0	0	0
TCGA-D8-A1XB	0	0	0	0	0	0	0	0	0	0	0	0	0	0
TCGA-D8-A1XC	0	0	0	0	0	0	0	0	0	0	0	0	0	0
TCGA-D8-A1XF	1	1	1	0	0	0	0	0	0	0	0	0	0	0
TCGA-D8-A1XG	0	0	0	0	0	0	0	0	0	0	0	0	0	0
TCGA-D8-A1XJ	0	0	0	0	0	0	1	0	0	0	0	0	0	0
TCGA-D8-A1XK	1	1	1	0	0	0	0	0	1	0	0	0	0	0
TCGA-D8-A1XL	1	1	1	0	0	0	1	0	0	0	0	0	0	0
TCGA-D8-A1XM	0	0	0	0	0	0	0	0	0	0	0	0	0	0
TCGA-D8-A1XO	0	0	0	0	0	0	1	0	0	0	0	0	0	0
TCGA-D8-A1XQ	0	0	0	0	0	0	0	0	0	0	0	0	0	0
TCGA-D8-A1XR	1	1	1	0	0	0	0	0	0	0	0	0	0	0
TCGA-D8-A1XS	1	1	1	0	0	0	0	0	0	0	0	0	0	0
TCGA-D8-A1XT	1	1	1	0	0	0	0	0	0	0	0	0	0	0
TCGA-D8-A1XU	0	0	0	0	0	0	0	0	0	0	0	0	0	0
TCGA-D8-A1XV	0	0	0	0	0	0	0	0	0	0	0	0	0	0
TCGA-D8-A1XW	1	1	1	0	0	0	0	0	0	0	0	0	0	0
TCGA-D8-A1XY	0	0	0	0	0	0	1	0	0	0	0	0	0	0
TCGA-D8-A1XZ	0	0	0	0	0	0	1	0	0	0	0	0	0	0
TCGA-D8-A1Y0	1	1	0	1	0	0	1	0	0	0	0	0	0	0
TCGA-D8-A1Y1	0	0	0	0	0	0	1	0	0	0	0	0	0	0
TCGA-D8-A1Y2	0	0	0	0	0	0	1	0	0	0	0	0	0	0
TCGA-D8-A1Y3	1	1	1	0	0	0	1	0	0	0	0	0	0	0
TCGA-D8-A27E	0	0	0	0	0	0	1	0	0	0	0	0	0	0
TCGA-D8-A27F	1	1	1	0	0	0	0	0	0	0	0	0	0	0
TCGA-D8-A27G	0	0	0	0	0	0	0	0	0	0	0	0	0	0
TCGA-D8-A27H	1	1	1	0	0	0	0	0	0	0	0	0	0	0
TCGA-D8-A27I	1	1	1	0	0	0	0	0	0	0	0	0	0	0
TCGA-D8-A27K	1	1	1	0	0	0	1	0	0	0	0	0	0	0
TCGA-D8-A27L	1	1	1	0	0	0	0	0	0	0	0	0	0	0
TCGA-D8-A27M	1	1	0	1	0	0	0	0	0	0	0	0	0	0
TCGA-D8-A27N	1	1	1	0	0	0	0	0	1	1	0	0	0	0
TCGA-D8-A27P	0	0	0	0	0	0	0	0	0	0	0	0	0	0
TCGA-D8-A27R	1	1	1	0	0	0	0	0	0	0	0	0	0	0
TCGA-D8-A27T	1	1	1	0	0	0	1	0	0	0	0	0	0	0
TCGA-D8-A27V	0	0	0	0	0	0	1	0	0	0	0	0	0	0
TCGA-D8-A27W	1	1	1	0	0	0	1	0	0	0	0	0	0	0
TCGA-D8-A3Z6	1	1	1	0	0	0	1	0	1	0	0	0	0	0
TCGA-D8-A4Z1	0	0	0	0	0	0	1	0	0	0	0	0	0	0
TCGA-D8-A73U	0	0	0	0	0	0	1	0	0	0	0	0	0	0
TCGA-D8-A73W	0	0	0	0	0	0	1	0	0	0	0	0	0	0
TCGA-D8-A73X	0	0	0	0	0	0	1	0	0	0	0	0	0	0
TCGA-D9-A148	0	0	0	0	0	0	0	1	0	0	0	0	0	0
TCGA-D9-A149	0	0	0	0	0	0	0	0	0	0	0	0	0	0
TCGA-D9-A1JW	0	0	0	0	0	0	0	0	0	0	0	0	0	0
TCGA-D9-A1JX	0	0	0	0	0	0	0	0	0	0	0	0	0	0
TCGA-D9-A1X3	0	0	0	0	0	0	0	0	0	0	0	0	0	0
TCGA-D9-A3Z1	0	0	0	0	0	0	0	0	0	0	0	0	0	0
TCGA-D9-A3Z3	0	0	0	0	0	0	0	0	0	0	0	0	0	0
TCGA-D9-A3Z4	0	0	0	0	0	0	0	0	0	0	0	0	0	0
TCGA-D9-A4Z2	0	0	0	0	0	0	0	0	0	0	0	0	0	0
TCGA-D9-A4Z3	0	0	0	0	0	0	0	0	0	0	0	0	0	0
TCGA-D9-A4Z5	0	0	0	0	0	0	0	0	0	0	0	0	0	0
TCGA-D9-A6E9	0	0	0	0	0	0	0	0	0	0	0	0	0	0
TCGA-D9-A6EA	0	0	0	0	0	0	0	0	0	0	0	0	0	0
TCGA-D9-A6EC	0	0	0	0	0	0	0	0	0	0	0	0	0	0
TCGA-D9-A6EG	0	0	0	0	0	0	0	0	0	0	0	0	0	0
TCGA-DA-A1HV	0	0	0	0	0	0	0	0	0	0	0	0	0	0
TCGA-DA-A1HW	0	0	0	0	0	0	0	0	0	0	0	0	0	0
TCGA-DA-A1HY	0	0	0	0	0	0	0	0	0	0	0	0	0	0
TCGA-DA-A1I0	0	0	0	0	0	0	0	0	0	0	0	0	0	0
TCGA-DA-A1I1	0	0	0	0	0	0	0	1	0	0	0	0	0	0
TCGA-DA-A1I2	0	0	0	0	0	0	0	0	0	0	0	0	0	0
TCGA-DA-A1I4	0	0	0	0	0	0	0	0	0	0	0	0	0	0
TCGA-DA-A1I5	0	0	0	0	0	0	0	0	0	0	0	0	0	0
TCGA-DA-A1I7	0	0	0	0	0	0	0	0	0	0	0	0	0	0
TCGA-DA-A1I8	0	0	0	0	0	0	0	0	0	0	0	0	0	0
TCGA-DA-A1IA	0	0	0	0	0	0	0	0	0	0	0	0	0	0
TCGA-DA-A1IB	0	0	0	0	0	0	0	0	0	0	0	0	0	0
TCGA-DA-A1IC	0	0	0	0	0	0	0	0	0	0	0	0	0	0
TCGA-DA-A3F3	0	0	0	0	0	0	0	0	0	0	0	0	0	0
TCGA-DA-A3F5	0	0	0	0	0	0	0	1	0	1	0	0	0	0
TCGA-DA-A3F8	0	0	0	0	0	0	0	0	0	0	0	0	0	0
TCGA-DA-A95V	0	0	0	0	0	0	0	0	0	0	0	0	0	0
TCGA-DA-A95W	0	0	0	0	0	0	0	0	0	0	0	0	0	0
TCGA-DA-A95X	0	0	0	0	0	0	0	0	0	0	0	0	0	0
TCGA-DA-A95Y	0	0	0	0	0	0	0	0	0	0	0	0	0	0
TCGA-DA-A95Z	0	0	0	0	0	0	0	0	0	0	0	0	0	0
TCGA-DA-A960	0	0	0	0	0	0	0	0	0	0	0	0	0	0
TCGA-DB-5270	1	1	0	0	0	0	0	0	0	0	0	0	0	0
TCGA-DB-5273	1	1	0	0	0	0	0	0	0	0	0	0	0	0
TCGA-DB-5274	1	1	0	0	0	0	0	0	0	0	0	0	0	0
TCGA-DB-5275	1	1	0	0	0	0	0	0	0	0	0	0	0	0
TCGA-DB-5276	1	1	0	0	0	0	0	0	0	1	0	0	0	0
TCGA-DB-5277	1	1	0	0	0	0	0	0	0	0	0	0	0	0
TCGA-DB-5278	0	0	0	0	0	0	0	0	0	0	0	0	0	0
TCGA-DB-5279	0	0	0	0	0	0	0	0	0	0	0	0	0	0
TCGA-DB-5280	0	0	0	0	0	0	0	0	0	0	0	0	0	0
TCGA-DB-5281	1	1	0	0	0	0	0	0	0	0	0	0	0	0
TCGA-DB-A4X9	0	0	0	0	0	0	0	0	0	0	0	0	0	0
TCGA-DB-A4XA	0	0	0	0	0	0	0	0	0	0	0	0	0	0
TCGA-DB-A4XB	1	1	0	0	0	0	0	0	0	0	0	0	0	0
TCGA-DB-A4XC	0	0	0	0	0	0	0	0	0	0	0	0	0	0
TCGA-DB-A4XD	1	1	0	0	0	0	0	0	0	0	0	0	0	0
TCGA-DB-A4XE	0	0	0	0	0	0	0	0	0	0	0	0	0	0
TCGA-DB-A4XF	1	1	0	0	0	0	0	0	0	0	0	0	0	0
TCGA-DB-A4XG	1	1	0	0	0	0	0	0	0	0	0	0	0	0
TCGA-DB-A4XH	0	0	0	0	0	0	0	0	0	0	0	0	0	0
TCGA-DB-A64L	0	0	0	0	0	0	0	0	0	0	0	0	0	0
TCGA-DB-A64O	1	1	0	0	0	0	0	0	0	0	0	0	0	0
TCGA-DB-A64P	1	1	0	0	0	0	0	0	0	0	0	0	0	0
TCGA-DB-A64Q	1	1	0	0	0	0	0	0	0	0	0	0	0	0
TCGA-DB-A64R	0	0	0	0	0	0	0	0	0	0	0	0	0	0
TCGA-DB-A64S	0	0	0	0	0	0	0	0	0	0	0	0	0	0
TCGA-DB-A64U	0	0	0	0	0	0	0	0	0	0	0	0	0	0
TCGA-DB-A64V	1	1	0	0	0	0	0	0	0	0	0	0	0	0
TCGA-DB-A64W	1	1	0	0	0	0	0	0	0	0	0	0	0	0
TCGA-DB-A64X	1	1	0	0	0	0	0	0	0	0	0	0	0	0
TCGA-DB-A75K	1	1	0	0	0	0	0	0	0	0	0	0	0	0
TCGA-DB-A75L	1	1	0	0	0	0	0	0	0	0	0	0	0	0
TCGA-DB-A75M	0	0	0	0	0	0	0	0	0	1	0	0	0	0
TCGA-DB-A75O	0	0	0	0	0	0	0	0	0	0	0	0	0	0
TCGA-DB-A75P	0	0	0	0	0	0	0	0	0	0	0	0	0	0
TCGA-DC-4745	1	0	0	1	1	0	0	0	0	0	0	0	0	1
TCGA-DC-4749	0	0	0	0	0	0	0	0	0	0	0	0	0	0
TCGA-DC-5337	0	0	0	0	0	0	0	0	0	0	0	0	0	0
TCGA-DC-5869	0	0	0	0	0	0	0	0	0	0	0	0	0	0
TCGA-DC-6154	1	0	0	1	1	0	0	0	0	0	0	0	0	1
TCGA-DC-6155	1	0	0	1	1	0	0	0	0	0	0	0	0	1
TCGA-DC-6157	0	0	0	0	0	0	0	0	0	0	0	0	0	0
TCGA-DC-6158	0	0	0	0	0	0	0	0	0	0	0	0	0	0
TCGA-DC-6160	0	0	0	0	0	0	0	0	0	0	0	0	0	0
TCGA-DC-6681	1	0	0	1	1	0	0	0	0	0	0	0	0	1
TCGA-DC-6682	0	0	0	0	0	0	0	0	0	0	0	0	0	0
TCGA-DC-6683	1	0	0	1	1	0	0	0	0	0	0	0	0	1
TCGA-DD-A113	0	0	0	0	0	0	0	0	0	0	0	0	0	0
TCGA-DD-A114	0	0	0	0	0	0	0	0	0	0	0	0	0	0
TCGA-DD-A115	0	0	0	0	0	0	0	0	0	0	0	0	0	0
TCGA-DD-A116	0	0	0	0	0	0	0	0	0	0	0	0	0	0
TCGA-DD-A118	0	0	0	0	0	0	0	0	0	0	0	0	0	0
TCGA-DD-A119	0	0	0	0	0	0	0	0	0	0	0	0	0	0
TCGA-DD-A11A	0	0	0	0	0	0	0	0	0	0	0	0	0	0
TCGA-DD-A11B	0	0	0	0	0	0	0	0	0	0	0	0	0	0
TCGA-DD-A11C	0	0	0	0	0	0	0	0	0	0	0	0	0	0
TCGA-DD-A11D	1	1	0	0	0	0	0	0	0	1	0	1	0	0
TCGA-DD-A1E9	0	0	0	0	0	0	0	0	0	0	0	0	0	0
TCGA-DD-A1EB	0	0	0	0	0	0	0	0	0	0	0	0	0	0
TCGA-DD-A1EC	0	0	0	0	0	0	0	0	0	0	0	0	0	0
TCGA-DD-A1ED	0	0	0	0	0	0	0	0	0	0	0	0	0	0
TCGA-DD-A1EE	0	0	0	0	0	0	0	0	0	0	0	0	0	0
TCGA-DD-A1EF	0	0	0	0	0	0	0	0	0	0	0	0	0	0
TCGA-DD-A1EH	1	0	1	1	1	0	0	0	0	1	0	0	0	0
TCGA-DD-A1EI	0	0	0	0	0	0	0	0	0	0	0	0	0	0
TCGA-DD-A1EJ	0	0	0	0	0	0	0	0	0	1	0	0	0	0
TCGA-DD-A1EK	0	0	0	0	0	0	0	0	0	1	0	0	0	0
TCGA-DD-A1EL	0	0	0	0	0	0	0	0	0	0	0	0	0	0
TCGA-DD-A39V	0	0	0	0	0	0	0	0	0	0	0	0	0	0
TCGA-DD-A39W	0	0	0	0	0	0	0	0	0	0	0	0	0	0
TCGA-DD-A39X	0	0	0	0	0	0	0	0	0	0	0	0	0	0
TCGA-DD-A39Z	0	0	0	0	0	0	0	0	0	0	0	0	0	0
TCGA-DD-A3A2	0	0	0	0	0	0	0	0	0	0	0	0	0	0
TCGA-DD-A3A3	0	0	0	0	0	0	0	0	0	0	0	0	0	0
TCGA-DD-A3A4	1	0	0	1	0	0	0	0	0	0	0	0	0	0
TCGA-DD-A3A5	0	0	0	0	0	0	0	0	0	0	0	0	0	0
TCGA-DD-A3A6	0	0	0	0	0	0	0	0	0	0	0	0	0	0
TCGA-DD-A3A7	0	0	0	0	0	0	0	0	0	0	0	0	0	0
TCGA-DD-A3A8	0	0	0	0	0	0	0	0	0	0	0	0	0	0
TCGA-DD-A3A9	0	0	0	0	0	0	0	0	0	0	0	0	0	0
TCGA-DD-A4NA	0	0	0	0	0	0	0	0	0	0	0	0	0	0
TCGA-DD-A4NB	0	0	0	0	0	0	0	0	0	0	0	0	0	0
TCGA-DD-A4ND	1	1	1	0	0	0	0	0	0	0	0	0	0	0
TCGA-DD-A4NF	0	0	0	0	0	0	0	0	0	0	0	0	0	0
TCGA-DD-A4NH	0	0	0	0	0	0	0	0	0	1	0	0	0	0
TCGA-DD-A4NI	0	0	0	0	0	0	0	0	0	0	0	0	0	0
TCGA-DD-A4NK	0	0	0	0	0	0	0	0	0	0	0	0	0	0
TCGA-DD-A4NL	0	0	0	0	0	0	0	0	0	0	0	0	0	0
TCGA-DD-A4NN	0	0	0	0	0	0	0	0	0	0	0	0	0	0
TCGA-DD-A4NO	0	0	0	0	0	0	0	0	0	0	0	0	0	0
TCGA-DD-A4NP	0	0	0	0	0	0	0	0	0	0	0	0	0	0
TCGA-DD-A4NQ	0	0	0	0	0	0	0	0	0	1	0	0	0	0
TCGA-DD-A4NR	0	0	0	0	0	0	0	0	0	0	0	0	0	0
TCGA-DD-A4NS	1	1	0	0	0	0	0	0	0	1	0	1	0	0
TCGA-DD-A4NV	0	0	0	0	0	0	0	0	0	0	0	0	0	0
TCGA-DD-A73A	0	0	0	0	0	0	0	0	0	0	0	0	0	0
TCGA-DD-A73B	0	0	0	0	0	0	0	0	0	0	0	0	0	0
TCGA-DD-A73C	0	0	0	0	0	0	0	0	0	0	0	0	0	0
TCGA-DD-A73D	0	0	0	0	0	0	0	0	0	0	0	0	0	0
TCGA-DD-A73E	0	0	0	0	0	0	0	0	0	0	0	0	0	0
TCGA-DD-A73F	0	0	0	0	0	0	0	0	0	0	0	0	0	0
TCGA-DD-A73G	0	0	0	0	0	0	0	0	0	0	0	0	0	0
TCGA-DD-AA3A	0	0	0	0	0	0	0	0	0	0	0	0	0	0
TCGA-DD-AAC8	0	0	0	0	0	0	0	0	0	0	0	0	0	0
TCGA-DD-AAC9	0	0	0	0	0	0	0	0	0	0	0	0	0	0
TCGA-DD-AACA	0	0	0	0	0	0	0	0	0	0	0	0	0	0
TCGA-DD-AACB	0	0	0	0	0	0	0	0	0	0	0	0	0	0
TCGA-DD-AACC	0	0	0	0	0	0	0	0	0	0	0	0	0	0
TCGA-DD-AACD	0	0	0	0	0	0	0	0	0	0	0	0	0	0
TCGA-DD-AACE	0	0	0	0	0	0	0	0	0	0	0	0	0	0
TCGA-DD-AACF	0	0	0	0	0	0	0	0	0	0	0	0	0	0
TCGA-DD-AACG	0	0	0	0	0	0	0	0	0	0	0	0	0	0
TCGA-DD-AACH	0	0	0	0	0	0	0	0	0	0	0	0	0	0
TCGA-DD-AACI	0	0	0	0	0	0	0	0	0	0	0	0	0	0
TCGA-DD-AACJ	0	0	0	0	0	0	0	0	0	0	0	0	0	0
TCGA-DD-AACK	0	0	0	0	0	0	0	0	0	0	0	0	0	0
TCGA-DD-AACL	0	0	0	0	0	0	0	0	0	0	0	0	0	0
TCGA-DD-AACM	0	0	0	0	0	0	0	0	0	0	0	0	0	0
TCGA-DD-AACN	0	0	0	0	0	0	0	0	0	0	0	0	0	0
TCGA-DD-AACO	0	0	0	0	0	0	0	0	0	0	0	0	0	0
TCGA-DD-AACP	0	0	0	0	0	0	0	0	0	0	0	0	0	0
TCGA-DD-AACQ	0	0	0	0	0	0	0	0	0	0	0	0	0	0
TCGA-DD-AACS	0	0	0	0	0	0	0	0	0	0	0	0	0	0
TCGA-DD-AACT	0	0	0	0	0	0	0	0	0	0	0	0	0	0
TCGA-DD-AACU	0	0	0	0	0	0	0	0	0	0	0	0	0	0
TCGA-DD-AACV	0	0	0	0	0	0	0	0	0	0	0	0	0	0
TCGA-DD-AACW	0	0	0	0	0	0	0	0	0	0	0	0	0	0
TCGA-DD-AACX	0	0	0	0	0	0	0	0	0	0	0	0	0	0
TCGA-DD-AACY	0	0	0	0	0	0	0	0	0	0	0	0	0	0
TCGA-DD-AACZ	0	0	0	0	0	0	0	0	0	0	0	0	0	0
TCGA-DD-AAD0	0	0	0	0	0	0	0	0	0	0	0	0	0	0
TCGA-DD-AAD1	0	0	0	0	0	0	0	0	0	0	0	0	0	0
TCGA-DD-AAD2	0	0	0	0	0	0	0	0	0	0	0	0	0	0
TCGA-DD-AAD3	0	0	0	0	0	0	0	0	0	0	0	0	0	0
TCGA-DD-AAD5	0	0	0	0	0	0	0	0	0	0	0	0	0	0
TCGA-DD-AAD6	0	0	0	0	0	0	0	0	0	0	0	0	0	0
TCGA-DD-AAD8	0	0	0	0	0	0	0	0	0	0	0	0	0	0
TCGA-DD-AADA	0	0	0	0	0	0	0	0	0	0	0	0	0	0
TCGA-DD-AADB	0	0	0	0	0	0	0	0	0	0	0	0	0	0
TCGA-DD-AADC	0	0	0	0	0	0	0	0	0	0	0	0	0	0
TCGA-DD-AADD	0	0	0	0	0	0	0	0	0	0	0	0	0	0
TCGA-DD-AADE	0	0	0	0	0	0	0	0	0	0	0	0	0	0
TCGA-DD-AADF	0	0	0	0	0	0	0	0	0	0	0	0	0	0
TCGA-DD-AADG	0	0	0	0	0	0	0	0	0	0	0	0	0	0
TCGA-DD-AADI	0	0	0	0	0	0	0	0	0	0	0	0	0	0
TCGA-DD-AADJ	0	0	0	0	0	0	0	0	0	0	0	0	0	0
TCGA-DD-AADK	0	0	0	0	0	0	0	0	0	0	0	0	0	0
TCGA-DD-AADL	0	0	0	0	0	0	0	0	0	0	0	0	0	0
TCGA-DD-AADM	0	0	0	0	0	0	0	0	0	0	0	0	0	0
TCGA-DD-AADN	0	0	0	0	0	0	0	0	0	0	0	0	0	0
TCGA-DD-AADO	0	0	0	0	0	0	0	0	0	0	0	0	0	0
TCGA-DD-AADP	0	0	0	0	0	0	0	0	0	0	0	0	0	0
TCGA-DD-AADQ	0	0	0	0	0	0	0	0	0	0	0	0	0	0
TCGA-DD-AADS	0	0	0	0	0	0	0	0	0	0	0	0	0	0
TCGA-DD-AADU	0	0	0	0	0	0	0	0	0	0	0	0	0	0
TCGA-DD-AADV	0	0	0	0	0	0	0	0	0	0	0	0	0	0
TCGA-DD-AADW	0	0	0	0	0	0	0	0	0	0	0	0	0	0
TCGA-DD-AADY	0	0	0	0	0	0	0	0	0	0	0	0	0	0
TCGA-DD-AAE0	0	0	0	0	0	0	0	0	0	0	0	0	0	0
TCGA-DD-AAE1	0	0	0	0	0	0	0	0	0	0	0	0	0	0
TCGA-DD-AAE2	0	0	0	0	0	0	0	0	0	0	0	0	0	0
TCGA-DD-AAE3	0	0	0	0	0	0	0	0	0	0	0	0	0	0
TCGA-DD-AAE4	0	0	0	0	0	0	0	0	0	0	0	0	0	0
TCGA-DD-AAE6	0	0	0	0	0	0	0	0	0	0	0	0	0	0
TCGA-DD-AAE7	0	0	0	0	0	0	0	0	0	0	0	0	0	0
TCGA-DD-AAE8	0	0	0	0	0	0	0	0	0	0	0	0	0	0
TCGA-DD-AAE9	0	0	0	0	0	0	0	0	0	0	0	0	0	0
TCGA-DD-AAEA	0	0	0	0	0	0	0	0	0	0	0	0	0	0
TCGA-DD-AAEB	0	0	0	0	0	0	0	0	0	0	0	0	0	0
TCGA-DD-AAED	0	0	0	0	0	0	0	0	0	0	0	0	0	0
TCGA-DD-AAEE	0	0	0	0	0	0	0	0	0	0	0	0	0	0
TCGA-DD-AAEG	0	0	0	0	0	0	0	0	0	0	0	0	0	0
TCGA-DD-AAEH	0	0	0	0	0	0	0	0	0	0	0	0	0	0
TCGA-DD-AAEI	0	0	0	0	0	0	0	0	0	0	0	0	0	0
TCGA-DD-AAEK	0	0	0	0	0	0	0	0	0	0	0	0	0	0
TCGA-DD-AAVP	0	0	0	0	0	0	0	0	0	0	0	0	0	0
TCGA-DD-AAVQ	0	0	0	0	0	0	0	0	0	0	0	0	0	0
TCGA-DD-AAVR	0	0	0	0	0	0	0	0	0	0	0	0	0	0
TCGA-DD-AAVS	0	0	0	0	0	0	0	0	0	0	0	0	0	0
TCGA-DD-AAVU	0	0	0	0	0	0	0	0	0	0	0	0	0	0
TCGA-DD-AAVV	0	0	0	0	0	0	0	0	0	0	0	0	0	0
TCGA-DD-AAVW	0	0	0	0	0	0	0	0	0	0	0	0	0	0
TCGA-DD-AAVX	0	0	0	0	0	0	0	0	0	0	0	0	0	0
TCGA-DD-AAVY	0	0	0	0	0	0	0	0	0	0	0	0	0	0
TCGA-DD-AAVZ	0	0	0	0	0	0	0	0	0	0	0	0	0	0
TCGA-DD-AAW0	0	0	0	0	0	0	0	0	0	0	0	0	0	0
TCGA-DD-AAW1	0	0	0	0	0	0	0	0	0	0	0	0	0	0
TCGA-DD-AAW2	0	0	0	0	0	0	0	0	0	0	0	0	0	0
TCGA-DD-AAW3	0	0	0	0	0	0	0	0	0	0	0	0	0	0
TCGA-DE-A0XZ	0	0	0	0	0	0	0	0	0	0	0	0	0	0
TCGA-DE-A0Y2	0	0	0	0	0	0	0	0	0	0	0	0	0	0
TCGA-DE-A0Y3	0	0	0	0	0	0	0	0	0	0	0	0	0	0
TCGA-DE-A2OL	0	0	0	0	0	0	0	0	0	0	0	0	0	0
TCGA-DE-A3KN	0	0	0	0	0	0	0	0	0	0	0	0	0	0
TCGA-DE-A4M8	0	0	0	0	0	0	0	0	0	0	0	0	0	0
TCGA-DE-A4M9	0	0	0	0	0	0	0	0	0	0	0	0	0	0
TCGA-DE-A4MA	0	0	0	0	0	0	0	0	0	0	0	0	0	0
TCGA-DE-A4MB	0	0	0	0	0	0	0	0	0	0	0	0	0	0
TCGA-DE-A4MC	0	0	0	0	0	0	0	0	0	0	0	0	0	0
TCGA-DE-A4MD	0	0	0	0	0	0	0	0	0	0	0	0	0	0
TCGA-DE-A69J	0	0	0	0	0	0	0	0	0	0	0	0	0	0
TCGA-DE-A69K	0	0	0	0	0	0	0	0	0	0	0	0	0	0
TCGA-DE-A7U5	0	0	0	0	0	0	0	0	0	0	0	0	0	0
TCGA-DF-A2KN	0	0	0	0	0	0	0	0	0	0	0	0	0	0
TCGA-DF-A2KR	0	0	0	0	0	0	0	0	0	0	0	0	0	0
TCGA-DF-A2KS	0	0	0	0	0	0	0	0	0	0	0	0	0	0
TCGA-DF-A2KU	0	0	0	0	0	0	0	0	0	0	0	0	0	0
TCGA-DF-A2KV	0	0	0	0	0	0	0	0	0	0	0	0	0	0
TCGA-DF-A2KZ	0	0	0	0	0	0	0	0	0	0	0	0	0	0
TCGA-DF-A2L0	1	0	0	0	1	0	0	0	1	0	0	0	1	0
TCGA-DG-A2KH	0	0	0	0	0	0	0	0	0	0	0	0	0	0
TCGA-DG-A2KJ	1	0	0	0	1	0	0	0	0	0	0	0	0	0
TCGA-DG-A2KK	1	0	0	0	1	0	0	0	0	0	0	0	0	0
TCGA-DG-A2KL	1	0	0	0	1	0	0	0	0	0	0	0	0	0
TCGA-DG-A2KM	1	0	0	0	1	0	0	0	0	0	0	0	0	0
TCGA-DH-5140	1	1	0	0	0	0	0	0	0	1	0	0	0	0
TCGA-DH-5141	1	1	0	0	0	0	0	0	0	0	0	0	0	0
TCGA-DH-5142	1	1	0	0	0	0	0	0	0	0	0	0	0	0
TCGA-DH-5143	1	1	0	0	0	0	0	0	0	0	0	0	0	0
TCGA-DH-5144	0	0	0	0	0	0	0	0	0	0	0	0	0	0
TCGA-DH-A669	0	0	0	0	0	0	0	0	0	0	0	0	0	0
TCGA-DH-A66B	1	1	0	0	0	0	0	0	0	0	0	0	0	0
TCGA-DH-A66D	1	1	0	0	0	0	0	0	0	0	0	0	0	0
TCGA-DH-A66F	0	0	0	0	0	0	0	0	0	0	0	0	0	0
TCGA-DH-A66G	1	1	0	0	0	0	0	0	0	0	0	0	0	0
TCGA-DH-A7UR	1	1	0	0	0	0	0	0	0	0	0	0	0	0
TCGA-DH-A7US	0	0	0	0	0	0	0	0	0	0	0	0	0	0
TCGA-DH-A7UT	1	1	0	0	0	0	0	0	0	0	0	0	0	0
TCGA-DH-A7UU	1	1	0	0	0	0	0	0	0	0	0	0	0	0
TCGA-DH-A7UV	1	1	0	0	0	0	0	0	0	0	0	0	0	0
TCGA-DI-A0WH	0	0	0	0	0	0	0	0	0	0	0	0	0	0
TCGA-DI-A1BU	1	0	0	0	1	0	0	0	1	0	0	0	0	0
TCGA-DI-A1BY	0	0	0	0	0	0	0	0	0	0	0	0	0	0
TCGA-DI-A1C3	0	0	0	0	0	0	0	0	0	0	0	0	0	0
TCGA-DI-A1NN	1	0	0	0	1	0	0	0	1	1	0	0	0	0
TCGA-DI-A1NO	0	0	0	0	0	0	0	0	0	0	0	0	0	0
TCGA-DI-A2QT	0	0	0	0	0	0	0	0	0	0	0	0	0	0
TCGA-DI-A2QU	0	0	0	0	0	0	0	0	0	0	0	0	0	0
TCGA-DI-A2QY	0	0	0	0	0	0	0	0	1	0	0	0	0	0
TCGA-DJ-A13L	0	0	0	0	0	0	0	0	0	0	0	0	0	0
TCGA-DJ-A13M	0	0	0	0	0	0	0	0	0	0	0	0	0	0
TCGA-DJ-A13O	0	0	0	0	0	0	0	0	0	0	0	0	0	0
TCGA-DJ-A13P	0	0	0	0	0	0	0	0	0	0	0	0	0	0
TCGA-DJ-A13R	0	0	0	0	0	0	0	0	0	0	0	0	0	0
TCGA-DJ-A13S	0	0	0	0	0	0	0	0	0	0	0	0	0	0
TCGA-DJ-A13T	0	0	0	0	0	0	0	0	0	0	0	0	0	0
TCGA-DJ-A13U	0	0	0	0	0	0	0	0	0	0	0	0	0	0
TCGA-DJ-A13V	0	0	0	0	0	0	0	0	0	0	0	0	0	0
TCGA-DJ-A13W	0	0	0	0	0	0	0	0	0	0	0	0	0	0
TCGA-DJ-A13X	0	0	0	0	0	0	0	0	0	0	0	0	0	0
TCGA-DJ-A1QD	0	0	0	0	0	0	0	0	0	0	0	0	0	0
TCGA-DJ-A1QE	0	0	0	0	0	0	0	0	0	0	0	0	0	0
TCGA-DJ-A1QF	0	0	0	0	0	0	0	0	0	0	0	0	0	0
TCGA-DJ-A1QG	0	0	0	0	0	0	0	0	0	0	0	0	0	0
TCGA-DJ-A1QH	0	0	0	0	0	0	0	0	0	0	0	0	0	0
TCGA-DJ-A1QI	0	0	0	0	0	0	0	0	0	0	0	0	0	0
TCGA-DJ-A1QL	0	0	0	0	0	0	0	0	0	0	0	0	0	0
TCGA-DJ-A1QM	0	0	0	0	0	0	0	0	0	0	0	0	0	0
TCGA-DJ-A1QN	0	0	0	0	0	0	0	0	0	0	0	0	0	0
TCGA-DJ-A1QO	0	0	0	0	0	0	0	0	0	0	0	0	0	0
TCGA-DJ-A1QQ	0	0	0	0	0	0	0	0	0	0	0	0	0	0
TCGA-DJ-A2PN	0	0	0	0	0	0	0	0	0	0	0	0	0	0
TCGA-DJ-A2PO	0	0	0	0	0	0	0	0	0	0	0	0	0	0
TCGA-DJ-A2PP	0	0	0	0	0	0	0	0	0	0	0	0	0	0
TCGA-DJ-A2PQ	0	0	0	0	0	0	0	0	0	0	0	0	0	0
TCGA-DJ-A2PR	0	0	0	0	0	0	0	0	0	0	0	0	0	0
TCGA-DJ-A2PS	0	0	0	0	0	0	0	0	0	0	0	0	0	0
TCGA-DJ-A2PT	0	0	0	0	0	0	0	0	0	0	0	0	0	0
TCGA-DJ-A2PU	0	0	0	0	0	0	0	0	0	0	0	0	0	0
TCGA-DJ-A2PV	0	0	0	0	0	0	0	0	0	0	0	0	0	0
TCGA-DJ-A2PW	0	0	0	0	0	0	0	0	0	0	0	0	0	0
TCGA-DJ-A2PX	0	0	0	0	0	0	0	0	0	0	0	0	0	0
TCGA-DJ-A2PY	0	0	0	0	0	0	0	0	0	0	0	0	0	0
TCGA-DJ-A2PZ	0	0	0	0	0	0	0	0	0	0	0	0	0	0
TCGA-DJ-A2Q0	0	0	0	0	0	0	0	0	0	0	0	0	0	0
TCGA-DJ-A2Q1	0	0	0	0	0	0	0	0	0	0	0	0	0	0
TCGA-DJ-A2Q2	0	0	0	0	0	0	0	0	0	0	0	0	0	0
TCGA-DJ-A2Q3	0	0	0	0	0	0	0	0	0	0	0	0	0	0
TCGA-DJ-A2Q4	0	0	0	0	0	0	0	0	0	0	0	0	0	0
TCGA-DJ-A2Q5	0	0	0	0	0	0	0	0	0	0	0	0	0	0
TCGA-DJ-A2Q6	0	0	0	0	0	0	0	0	0	0	0	0	0	0
TCGA-DJ-A2Q7	0	0	0	0	0	0	0	0	0	0	0	0	0	0
TCGA-DJ-A2Q8	0	0	0	0	0	0	0	0	0	0	0	0	0	0
TCGA-DJ-A2QA	0	0	0	0	0	0	0	0	0	0	0	0	0	0
TCGA-DJ-A2QB	0	0	0	0	0	0	0	0	0	0	0	0	0	0
TCGA-DJ-A2QC	0	0	0	0	0	0	0	0	0	0	0	0	0	0
TCGA-DJ-A3UK	0	0	0	0	0	0	0	0	0	0	0	0	0	0
TCGA-DJ-A3UM	0	0	0	0	0	0	0	0	0	0	0	0	0	0
TCGA-DJ-A3UN	0	0	0	0	0	0	0	0	0	0	0	0	0	0
TCGA-DJ-A3UO	0	0	0	0	0	0	0	0	0	0	0	0	0	0
TCGA-DJ-A3UP	0	0	0	0	0	0	0	0	0	0	0	0	0	0
TCGA-DJ-A3UQ	0	0	0	0	0	0	0	0	0	0	0	0	0	0
TCGA-DJ-A3UR	0	0	0	0	0	0	0	0	0	0	0	0	0	0
TCGA-DJ-A3UT	0	0	0	0	0	0	0	0	0	0	0	0	0	0
TCGA-DJ-A3UU	0	0	0	0	0	0	0	0	0	0	0	0	0	0
TCGA-DJ-A3UW	0	0	0	0	0	0	0	0	0	0	0	0	0	0
TCGA-DJ-A3UY	0	0	0	0	0	0	0	0	0	0	0	0	0	0
TCGA-DJ-A3V0	0	0	0	0	0	0	0	0	0	0	0	0	0	0
TCGA-DJ-A3V2	0	0	0	0	0	0	0	0	0	0	0	0	0	0
TCGA-DJ-A3V3	0	0	0	0	0	0	0	0	0	0	0	0	0	0
TCGA-DJ-A3V4	0	0	0	0	0	0	0	0	0	0	0	0	0	0
TCGA-DJ-A3V5	0	0	0	0	0	0	0	0	0	0	0	0	0	0
TCGA-DJ-A3V8	0	0	0	0	0	0	0	0	0	0	0	0	0	0
TCGA-DJ-A3V9	0	0	0	0	0	0	0	0	0	0	0	0	0	0
TCGA-DJ-A3VB	0	0	0	0	0	0	0	0	0	0	0	0	0	0
TCGA-DJ-A3VD	0	0	0	0	0	0	0	0	0	0	0	0	0	0
TCGA-DJ-A3VE	0	0	0	0	0	0	0	0	0	0	0	0	0	0
TCGA-DJ-A3VF	0	0	0	0	0	0	0	0	0	0	0	0	0	0
TCGA-DJ-A3VG	0	0	0	0	0	0	0	0	0	0	0	0	0	0
TCGA-DJ-A3VI	0	0	0	0	0	0	0	0	0	0	0	0	0	0
TCGA-DJ-A3VJ	0	0	0	0	0	0	0	0	0	0	0	0	0	0
TCGA-DJ-A3VK	0	0	0	0	0	0	0	0	0	0	0	0	0	0
TCGA-DJ-A3VL	0	0	0	0	0	0	0	0	0	0	0	0	0	0
TCGA-DJ-A3VM	0	0	0	0	0	0	0	0	0	0	0	0	0	0
TCGA-DJ-A4UL	0	0	0	0	0	0	0	0	0	0	0	0	0	0
TCGA-DJ-A4UP	0	0	0	0	0	0	0	0	0	0	0	0	0	0
TCGA-DJ-A4UQ	0	0	0	0	0	0	0	0	0	0	0	0	0	0
TCGA-DJ-A4UR	0	0	0	0	0	0	0	0	0	0	0	0	0	0
TCGA-DJ-A4UT	0	0	0	0	0	0	0	0	0	0	0	0	0	0
TCGA-DJ-A4UW	0	0	0	0	0	0	0	0	0	0	0	0	0	0
TCGA-DJ-A4V0	0	0	0	0	0	0	0	0	0	0	0	0	0	0
TCGA-DJ-A4V2	0	0	0	0	0	0	0	0	0	0	0	0	0	0
TCGA-DJ-A4V4	0	0	0	0	0	0	0	0	0	0	0	0	0	0
TCGA-DJ-A4V5	0	0	0	0	0	0	0	0	0	0	0	0	0	0
TCGA-DK-A1A3	0	0	0	0	0	0	0	0	0	0	0	0	0	0
TCGA-DK-A1A5	0	0	0	0	0	0	0	0	0	0	0	0	0	0
TCGA-DK-A1A6	0	0	0	0	0	0	0	0	0	0	0	0	0	0
TCGA-DK-A1A7	1	0	0	1	1	0	0	0	0	0	0	0	0	0
TCGA-DK-A1AA	0	0	0	0	0	0	0	0	0	0	0	0	0	0
TCGA-DK-A1AB	0	0	0	0	0	0	0	0	0	0	0	0	0	0
TCGA-DK-A1AC	1	0	0	1	1	0	0	0	0	0	0	0	0	0
TCGA-DK-A1AD	0	0	0	0	0	0	0	0	0	0	0	0	0	0
TCGA-DK-A1AE	0	0	0	0	0	0	0	0	0	0	0	0	0	0
TCGA-DK-A1AF	1	0	0	1	0	0	0	0	0	0	0	0	0	0
TCGA-DK-A1AG	0	0	0	0	0	0	0	0	0	0	0	0	0	0
TCGA-DK-A2HX	0	0	0	0	0	0	0	0	0	0	0	0	0	0
TCGA-DK-A2I1	0	0	0	0	0	0	0	0	0	0	0	0	0	0
TCGA-DK-A2I2	0	0	0	0	0	0	0	0	0	0	0	0	0	0
TCGA-DK-A2I4	0	0	0	0	0	0	0	0	0	0	0	0	0	0
TCGA-DK-A2I6	0	0	0	0	0	0	0	0	0	0	0	0	0	0
TCGA-DK-A3IK	0	0	0	0	0	0	0	0	0	0	0	0	0	0
TCGA-DK-A3IL	0	0	0	0	0	0	0	0	0	0	0	0	0	0
TCGA-DK-A3IM	0	0	0	0	0	0	0	0	0	0	0	0	0	0
TCGA-DK-A3IN	0	0	0	0	0	0	0	0	0	0	0	0	0	0
TCGA-DK-A3IQ	1	0	0	1	1	0	0	0	0	0	0	0	0	0
TCGA-DK-A3IS	0	0	0	0	0	0	0	0	0	0	0	0	0	0
TCGA-DK-A3IT	0	0	0	0	0	0	0	0	0	0	0	0	0	0
TCGA-DK-A3IU	1	0	0	1	1	0	0	0	0	0	0	0	0	0
TCGA-DK-A3IV	1	0	0	1	1	0	0	0	0	0	0	0	0	0
TCGA-DK-A3WW	1	0	0	1	1	0	0	0	1	0	0	0	0	0
TCGA-DK-A3WX	1	0	0	1	1	0	0	0	0	0	0	0	0	0
TCGA-DK-A3X1	0	0	0	0	0	0	0	0	0	0	0	0	0	0
TCGA-DK-A3X2	0	0	0	0	0	0	0	0	0	0	0	0	0	0
TCGA-DK-A6AV	0	0	0	0	0	0	0	0	0	0	0	0	0	0
TCGA-DK-A6AW	0	0	0	0	0	0	0	0	0	0	0	0	0	0
TCGA-DK-A6B0	0	0	0	0	0	0	0	0	0	0	0	0	0	0
TCGA-DK-A6B1	0	0	0	0	0	0	0	0	0	0	0	0	0	0
TCGA-DK-A6B2	1	0	0	1	0	0	0	0	0	0	0	0	0	0
TCGA-DK-A6B5	1	0	0	1	1	0	0	0	1	0	0	0	0	0
TCGA-DK-A6B6	1	0	0	1	1	0	0	0	0	0	0	0	0	0
TCGA-DK-AA6L	0	0	0	0	0	0	0	0	0	0	0	0	0	0
TCGA-DK-AA6M	1	0	0	1	1	0	0	0	0	0	0	0	0	0
TCGA-DK-AA6P	1	0	0	1	1	0	0	0	0	0	0	0	0	0
TCGA-DK-AA6Q	0	0	0	0	0	0	0	0	0	0	0	0	0	0
TCGA-DK-AA6R	1	0	0	1	1	0	0	0	0	0	0	0	0	0
TCGA-DK-AA6S	1	1	0	0	1	0	0	0	1	0	0	0	0	0
TCGA-DK-AA6T	1	0	0	1	1	0	0	0	0	0	0	0	0	0
TCGA-DK-AA6U	1	0	0	1	1	0	0	0	0	0	0	0	0	0
TCGA-DK-AA6W	1	0	0	1	0	0	0	0	0	0	0	0	0	0
TCGA-DK-AA6X	0	0	0	0	0	0	0	0	0	0	0	0	0	0
TCGA-DK-AA71	0	0	0	0	0	0	0	0	0	0	0	0	0	0
TCGA-DK-AA74	0	0	0	0	0	0	0	0	0	0	0	0	0	0
TCGA-DK-AA76	1	0	0	1	1	0	0	0	0	0	0	0	0	0
TCGA-DK-AA77	0	0	0	0	0	0	0	1	0	0	0	0	0	0
TCGA-DM-A0X9	0	0	0	0	0	0	0	0	0	0	0	0	0	0
TCGA-DM-A0XD	0	0	0	0	0	0	0	0	0	0	0	0	0	0
TCGA-DM-A0XF	1	0	0	1	0	1	0	0	0	0	0	0	1	0
TCGA-DM-A1D0	0	0	0	0	0	0	0	0	0	0	0	0	0	0
TCGA-DM-A1D4	0	0	0	0	0	0	0	0	0	0	0	0	0	0
TCGA-DM-A1D6	0	0	0	0	0	0	0	0	0	0	0	0	0	0
TCGA-DM-A1D7	0	0	0	0	0	0	0	0	0	0	0	0	0	0
TCGA-DM-A1D8	0	0	0	0	0	0	0	0	0	0	0	0	0	0
TCGA-DM-A1D9	0	0	0	0	0	0	0	0	0	0	0	0	0	0
TCGA-DM-A1DA	0	0	0	0	0	0	0	0	0	0	0	0	0	0
TCGA-DM-A1DB	0	0	0	0	0	0	0	0	0	0	0	0	0	0
TCGA-DM-A1HA	0	0	0	0	0	0	0	0	0	0	0	0	0	0
TCGA-DM-A1HB	0	0	0	0	0	0	0	0	0	0	0	0	0	0
TCGA-DM-A280	0	0	0	0	0	0	0	0	0	0	0	0	0	0
TCGA-DM-A282	0	0	0	0	0	0	0	0	0	0	0	0	0	0
TCGA-DM-A285	0	0	0	0	0	0	0	0	0	0	0	0	0	0
TCGA-DM-A288	0	0	0	0	0	0	0	0	0	0	0	0	0	0
TCGA-DM-A28A	0	0	0	0	0	0	0	0	0	0	0	0	0	0
TCGA-DM-A28C	0	0	0	0	0	0	0	0	0	0	0	0	0	0
TCGA-DM-A28E	0	0	0	0	0	0	0	0	0	0	0	0	0	0
TCGA-DM-A28F	0	0	0	0	0	0	0	0	0	0	0	0	0	0
TCGA-DM-A28G	0	0	0	0	0	0	0	0	0	0	0	0	0	0
TCGA-DM-A28H	0	0	0	0	0	0	0	0	0	0	0	0	0	0
TCGA-DM-A28K	0	0	0	0	0	0	0	0	0	0	0	0	0	0
TCGA-DM-A28M	0	0	0	0	0	0	0	0	0	0	0	0	0	0
TCGA-DO-A1JZ	0	0	0	0	0	0	0	0	0	0	0	0	0	1
TCGA-DO-A1K0	0	0	0	0	0	0	0	0	0	0	0	0	0	1
TCGA-DO-A2HM	0	0	0	0	0	0	0	0	0	0	0	0	0	0
TCGA-DQ-5624	1	0	0	0	1	0	0	0	0	0	0	0	0	0
TCGA-DQ-5625	0	0	0	0	0	0	0	0	0	0	0	0	0	0
TCGA-DQ-5629	1	0	0	0	1	0	0	0	0	0	0	0	0	0
TCGA-DQ-5630	0	0	0	0	0	0	0	0	0	0	0	0	0	0
TCGA-DQ-5631	1	0	0	1	1	0	0	0	0	0	0	0	0	0
TCGA-DQ-7588	1	0	0	0	1	0	0	0	1	1	0	0	0	0
TCGA-DQ-7591	1	0	0	0	1	0	0	0	1	0	0	0	0	0
TCGA-DQ-7592	1	0	0	0	1	0	0	0	0	0	0	0	0	0
TCGA-DQ-7593	1	0	0	0	1	0	0	0	1	0	0	0	0	0
TCGA-DQ-7596	1	0	0	1	1	0	0	0	0	1	0	0	0	0
TCGA-DR-A0ZL	0	0	0	0	0	0	0	0	0	0	0	0	0	0
TCGA-DR-A0ZM	1	0	0	0	1	0	0	0	0	0	0	0	0	0
TCGA-DS-A0VK	1	0	0	0	1	0	0	0	0	0	0	0	0	0
TCGA-DS-A0VL	0	0	0	0	0	0	0	0	0	0	0	0	0	0
TCGA-DS-A0VM	1	0	0	0	1	0	0	0	0	0	0	0	0	0
TCGA-DS-A0VN	1	0	0	0	1	0	0	0	0	0	0	0	0	0
TCGA-DS-A3LQ	1	0	0	0	1	0	0	0	0	0	0	0	0	0
TCGA-DS-A5RQ	1	0	0	0	1	0	0	0	0	0	0	0	0	0
TCGA-DS-A7WF	1	0	0	0	1	0	0	0	0	0	0	0	0	0
TCGA-DS-A7WH	1	0	0	0	1	0	0	0	0	0	0	0	0	0
TCGA-DS-A7WI	1	0	0	0	1	0	0	0	0	0	0	0	0	0
TCGA-DT-5265	0	0	0	0	0	0	0	0	0	0	0	0	0	0
TCGA-DU-5847	1	1	0	0	0	0	0	0	0	1	0	0	0	0
TCGA-DU-5849	1	1	0	0	0	0	0	0	0	0	0	0	0	0
TCGA-DU-5851	1	1	0	0	0	0	0	0	0	0	0	0	0	0
TCGA-DU-5852	1	1	0	0	0	0	0	0	0	0	0	0	0	0
TCGA-DU-5853	1	1	0	0	0	0	0	0	0	0	0	0	0	0
TCGA-DU-5854	1	1	0	0	0	0	0	0	0	1	0	0	0	0
TCGA-DU-5855	1	1	0	0	0	0	0	0	0	0	0	0	0	0
TCGA-DU-5870	1	1	0	0	0	0	0	0	0	0	0	0	0	0
TCGA-DU-5871	1	1	0	0	0	0	0	0	0	0	0	0	0	0
TCGA-DU-5872	1	1	0	0	0	0	0	0	0	1	0	0	0	0
TCGA-DU-5874	1	1	0	0	0	0	0	0	0	0	0	0	0	0
TCGA-DU-6392	1	1	0	0	0	0	0	0	1	0	0	0	0	0
TCGA-DU-6393	1	1	0	0	0	0	0	0	0	0	0	0	0	0
TCGA-DU-6394	1	1	0	0	0	0	0	0	1	0	0	0	0	0
TCGA-DU-6395	1	1	0	0	0	0	1	0	1	0	0	0	0	0
TCGA-DU-6396	1	1	0	1	0	1	1	0	1	0	0	0	0	1
TCGA-DU-6397	1	1	0	0	0	0	0	0	0	0	0	0	0	0
TCGA-DU-6399	0	0	0	0	0	0	0	0	0	0	0	0	0	0
TCGA-DU-6400	0	0	0	0	0	0	0	0	0	0	0	0	0	0
TCGA-DU-6401	1	1	0	0	0	0	0	0	0	1	0	0	0	0
TCGA-DU-6402	1	1	0	0	0	0	0	0	0	0	0	0	0	0
TCGA-DU-6403	1	1	0	0	0	0	0	0	0	0	0	0	0	0
TCGA-DU-6404	1	1	0	0	1	1	0	0	0	1	0	0	0	0
TCGA-DU-6405	1	1	0	0	0	0	0	0	0	1	0	0	0	0
TCGA-DU-6406	1	1	0	0	0	0	0	0	0	0	0	0	0	1
TCGA-DU-6407	1	1	0	0	0	0	0	0	0	1	0	0	0	0
TCGA-DU-6408	1	1	0	1	0	0	0	0	0	0	0	0	0	1
TCGA-DU-6410	1	1	0	0	0	0	0	0	0	0	0	0	0	0
TCGA-DU-6542	1	1	0	0	0	0	0	0	0	0	0	0	0	0
TCGA-DU-7006	1	1	0	0	0	0	0	0	1	0	0	0	0	0
TCGA-DU-7007	0	0	0	0	0	0	0	0	0	0	0	0	0	0
TCGA-DU-7008	1	1	0	0	0	0	0	0	1	0	0	0	0	0
TCGA-DU-7009	1	1	0	0	0	0	0	0	0	0	0	0	0	0
TCGA-DU-7010	1	1	0	0	0	0	0	0	0	0	0	0	0	0
TCGA-DU-7011	0	0	0	0	0	0	0	0	0	0	0	0	0	0
TCGA-DU-7012	0	0	0	0	0	0	0	0	0	0	0	0	0	0
TCGA-DU-7013	1	1	0	0	0	0	0	0	0	0	0	0	0	0
TCGA-DU-7015	1	1	0	0	0	1	0	0	0	1	0	0	0	0
TCGA-DU-7018	1	1	0	0	0	0	0	0	0	0	0	0	0	0
TCGA-DU-7019	1	1	0	0	0	0	0	0	0	0	0	0	0	0
TCGA-DU-7290	0	0	0	0	0	0	0	0	0	0	0	0	0	0
TCGA-DU-7292	1	1	0	0	0	0	1	0	0	0	0	0	0	0
TCGA-DU-7294	0	0	0	0	0	0	0	0	0	0	0	0	0	0
TCGA-DU-7298	1	1	0	0	0	0	0	0	0	0	0	0	0	0
TCGA-DU-7299	1	1	0	0	0	1	0	0	0	1	0	0	0	0
TCGA-DU-7300	1	1	0	0	0	1	0	0	0	1	0	0	0	0
TCGA-DU-7301	1	1	0	0	0	1	0	0	0	1	0	0	0	0
TCGA-DU-7302	1	1	0	0	0	0	0	0	0	1	0	0	0	0
TCGA-DU-7304	1	1	0	0	0	1	0	0	0	1	0	0	0	0
TCGA-DU-7306	1	1	0	0	0	0	0	0	0	0	0	0	0	0
TCGA-DU-7309	1	1	0	0	0	0	0	0	0	0	0	0	0	0
TCGA-DU-8158	1	1	0	0	0	0	0	0	0	0	0	0	0	0
TCGA-DU-8161	1	1	0	0	0	1	0	0	0	1	0	0	0	0
TCGA-DU-8162	1	1	0	0	0	0	0	0	0	0	0	0	0	0
TCGA-DU-8163	1	1	0	0	0	0	0	0	0	0	0	0	0	0
TCGA-DU-8164	1	1	0	0	0	0	0	0	0	0	0	0	0	0
TCGA-DU-8165	1	1	0	0	0	0	0	0	0	0	0	0	0	0
TCGA-DU-8166	1	1	0	0	0	0	0	0	0	0	0	0	0	0
TCGA-DU-8167	0	0	0	0	0	0	0	0	0	0	0	0	0	0
TCGA-DU-8168	1	1	0	0	0	0	0	0	0	0	0	0	0	0
TCGA-DU-A5TP	1	1	0	0	0	0	0	0	0	0	0	0	0	0
TCGA-DU-A5TR	1	1	0	0	0	0	0	0	0	0	0	0	0	0
TCGA-DU-A5TS	1	1	0	0	0	0	0	0	0	0	0	0	0	0
TCGA-DU-A5TT	1	1	0	0	0	0	0	0	0	0	0	0	0	0
TCGA-DU-A5TU	1	1	0	0	0	0	0	0	0	0	0	0	0	0
TCGA-DU-A5TW	0	0	0	0	0	0	0	0	0	0	0	0	0	0
TCGA-DU-A5TY	1	1	0	0	0	0	0	0	0	1	0	0	0	1
TCGA-DU-A6S2	0	0	0	0	0	0	0	0	0	0	0	0	0	0
TCGA-DU-A6S3	0	0	0	0	0	0	0	0	0	0	0	0	0	0
TCGA-DU-A6S6	1	1	0	0	0	0	0	0	0	0	0	0	0	0
TCGA-DU-A6S7	1	1	0	0	0	0	0	0	0	0	0	0	0	0
TCGA-DU-A6S8	1	1	0	0	0	0	0	0	0	0	0	0	0	0
TCGA-DU-A76K	1	1	0	0	0	0	0	0	0	0	0	0	0	0
TCGA-DU-A76L	1	1	0	0	0	0	0	0	0	1	0	0	0	0
TCGA-DU-A76O	1	1	0	0	0	0	0	0	0	0	0	0	0	0
TCGA-DU-A76R	1	1	0	0	0	0	0	0	0	0	0	0	0	0
TCGA-DU-A7T6	0	0	0	0	0	0	0	0	0	0	0	0	0	0
TCGA-DU-A7T8	1	1	0	0	0	0	0	0	0	1	0	0	0	0
TCGA-DU-A7TA	1	1	0	0	0	0	0	0	0	0	0	0	0	0
TCGA-DU-A7TB	1	1	0	0	0	0	0	0	0	0	0	0	0	0
TCGA-DU-A7TC	0	0	0	0	0	0	0	0	0	0	0	0	0	0
TCGA-DU-A7TD	1	1	0	0	0	0	0	0	0	0	0	0	0	0
TCGA-DU-A7TG	1	1	0	0	0	0	0	0	0	0	0	0	0	0
TCGA-DU-A7TJ	0	0	0	0	0	0	0	0	0	0	0	0	0	0
TCGA-DV-5565	0	0	0	0	0	0	0	0	0	1	0	0	0	0
TCGA-DV-5566	0	0	0	0	0	0	0	0	0	0	0	0	0	0
TCGA-DV-5567	0	0	0	0	0	0	0	0	0	0	0	0	0	0
TCGA-DV-5568	0	0	0	0	0	0	0	0	0	0	0	0	0	0
TCGA-DV-A4VX	0	0	0	0	0	0	0	0	0	1	0	0	0	0
TCGA-DV-A4VZ	0	0	0	0	0	0	0	0	0	0	0	0	0	0
TCGA-DV-A4W0	0	0	0	0	0	0	0	0	0	0	0	0	0	0
TCGA-DW-5560	0	0	0	0	0	0	0	0	0	0	0	0	0	0
TCGA-DW-5561	0	0	0	0	0	0	0	0	0	0	0	0	0	0
TCGA-DW-7834	0	0	0	0	0	0	0	0	0	0	0	0	0	0
TCGA-DW-7836	0	0	0	0	0	0	0	0	0	0	0	0	0	0
TCGA-DW-7837	0	0	0	0	0	0	0	0	0	0	0	0	0	0
TCGA-DW-7838	0	0	0	0	0	0	0	0	0	0	0	0	0	0
TCGA-DW-7839	0	0	0	0	0	0	0	0	0	0	0	0	0	0
TCGA-DW-7840	0	0	0	0	0	0	0	0	0	0	0	0	0	0
TCGA-DW-7841	0	0	0	0	0	0	0	0	0	0	0	0	0	0
TCGA-DW-7842	0	0	0	0	0	0	0	0	0	0	0	0	0	0
TCGA-DW-7963	0	0	0	0	0	0	0	0	0	0	0	0	0	0
TCGA-DX-A1KU	0	0	0	0	0	0	0	0	0	0	0	0	0	0
TCGA-DX-A1KW	0	0	0	0	0	0	0	0	0	0	0	0	0	0
TCGA-DX-A1KX	0	0	0	0	0	0	0	0	0	0	0	0	0	0
TCGA-DX-A1L0	0	0	0	0	0	0	0	0	0	0	0	0	0	0
TCGA-DX-A1L2	0	0	0	0	0	0	0	0	0	0	0	0	0	0
TCGA-DX-A23V	0	0	0	0	0	0	0	0	0	0	0	0	0	0
TCGA-DX-A23Y	0	0	0	0	0	0	0	0	0	0	0	0	0	0
TCGA-DX-A240	0	0	0	0	0	0	0	0	0	0	0	0	0	0
TCGA-DX-A2IZ	0	0	0	0	0	0	0	0	0	0	0	0	0	0
TCGA-DX-A2J0	0	0	0	0	0	0	0	0	0	0	0	0	0	0
TCGA-DX-A2J1	0	0	0	0	0	0	0	0	0	0	0	0	0	0
TCGA-DX-A2J4	0	0	0	0	0	0	0	0	0	0	0	0	0	0
TCGA-DX-A3LS	0	0	0	0	0	0	0	0	0	0	0	0	0	0
TCGA-DX-A3LU	1	0	0	1	0	0	0	0	1	1	0	0	0	0
TCGA-DX-A3LW	0	0	0	0	0	0	0	0	0	0	0	0	0	0
TCGA-DX-A3LY	0	0	0	0	0	0	0	0	0	0	0	0	0	0
TCGA-DX-A3M1	0	0	0	0	0	0	0	0	0	0	0	0	0	0
TCGA-DX-A3M2	0	0	0	0	0	0	0	0	0	0	0	0	0	0
TCGA-DX-A3U5	0	0	0	0	0	0	0	0	0	0	0	0	0	0
TCGA-DX-A3U7	1	1	1	1	0	0	0	0	1	1	0	0	0	0
TCGA-DX-A3U8	0	0	0	0	0	0	0	0	0	0	0	0	0	0
TCGA-DX-A3U9	0	0	0	0	0	0	0	0	0	0	0	0	0	0
TCGA-DX-A3UA	0	0	0	0	0	0	0	0	0	0	0	0	0	0
TCGA-DX-A3UB	0	0	0	0	0	0	0	0	0	0	0	0	0	0
TCGA-DX-A3UC	1	1	1	1	0	0	0	0	1	1	1	0	0	0
TCGA-DX-A3UD	0	0	0	0	0	0	0	0	0	0	0	0	0	0
TCGA-DX-A3UE	0	0	0	0	0	0	0	0	0	0	0	0	0	0
TCGA-DX-A3UF	0	0	0	0	0	0	0	0	0	1	0	0	0	0
TCGA-DX-A48J	0	0	0	0	0	0	0	0	0	0	0	0	0	0
TCGA-DX-A48K	0	0	0	0	0	0	0	0	0	0	0	0	0	0
TCGA-DX-A48L	0	0	0	0	0	0	0	0	0	0	0	0	0	0
TCGA-DX-A48N	0	0	0	0	0	0	0	0	0	0	0	0	0	0
TCGA-DX-A48O	0	0	0	0	0	0	0	0	0	0	0	0	0	0
TCGA-DX-A48P	0	0	0	0	0	0	0	0	0	0	0	0	0	0
TCGA-DX-A48R	0	0	0	0	0	0	0	0	0	0	0	0	0	0
TCGA-DX-A48U	0	0	0	0	0	0	0	0	0	0	0	0	0	0
TCGA-DX-A48V	0	0	0	0	0	0	0	0	0	0	0	0	0	0
TCGA-DX-A6B7	1	0	0	1	0	0	0	0	1	0	0	0	0	0
TCGA-DX-A6B8	1	0	1	0	0	0	0	0	0	0	0	0	0	0
TCGA-DX-A6B9	0	0	0	0	0	0	0	0	0	0	0	0	0	0
TCGA-DX-A6BA	1	0	1	1	0	0	0	0	0	1	0	0	0	0
TCGA-DX-A6BB	0	0	0	0	0	0	0	0	0	0	0	0	0	0
TCGA-DX-A6BE	0	0	0	0	0	0	0	0	0	0	0	0	0	0
TCGA-DX-A6BF	0	0	0	0	0	0	0	0	0	0	0	0	0	0
TCGA-DX-A6BG	1	0	0	1	0	0	0	0	1	1	0	0	0	0
TCGA-DX-A6BH	0	0	0	0	0	0	0	0	0	0	0	0	0	0
TCGA-DX-A6BK	0	0	0	0	0	0	0	0	0	0	0	0	0	0
TCGA-DX-A6YQ	0	0	0	0	0	0	0	0	0	0	0	0	0	0
TCGA-DX-A6YR	0	0	0	0	0	0	0	0	0	0	0	0	0	0
TCGA-DX-A6YS	0	0	0	0	0	0	0	0	0	0	0	0	0	0
TCGA-DX-A6YT	0	0	0	0	0	0	0	0	0	0	0	0	0	0
TCGA-DX-A6YU	0	0	0	0	0	0	0	0	0	0	0	0	0	0
TCGA-DX-A6YV	0	0	0	0	0	0	0	0	0	0	0	0	0	0
TCGA-DX-A6YX	1	0	1	1	0	0	0	0	1	0	0	0	0	0
TCGA-DX-A6YZ	0	0	0	0	0	0	0	0	0	0	0	0	0	0
TCGA-DX-A6Z0	0	0	0	0	0	0	0	0	0	0	0	0	0	0
TCGA-DX-A6Z2	0	0	0	0	0	0	0	0	0	0	0	0	0	0
TCGA-DX-A7EF	0	0	0	0	0	0	0	0	0	0	0	0	0	0
TCGA-DX-A7EI	1	0	1	0	0	0	0	0	0	0	0	0	0	0
TCGA-DX-A7EL	0	0	0	0	0	0	0	0	0	0	0	0	0	0
TCGA-DX-A7EM	0	0	0	0	0	0	0	0	0	0	0	0	0	0
TCGA-DX-A7EN	1	0	0	1	0	0	0	0	1	1	0	0	0	0
TCGA-DX-A7EO	0	0	0	0	0	0	0	0	0	0	0	0	0	0
TCGA-DX-A7EQ	1	1	1	0	1	0	0	0	0	1	1	0	0	0
TCGA-DX-A7ER	0	0	0	0	0	0	0	0	0	0	0	0	0	0
TCGA-DX-A7ES	0	0	0	0	0	0	0	0	0	0	0	0	0	0
TCGA-DX-A7ET	0	0	0	0	0	0	0	0	0	0	0	0	0	0
TCGA-DX-A8BG	0	0	0	0	0	0	0	0	0	0	0	0	0	0
TCGA-DX-A8BH	1	0	0	1	0	0	0	0	0	0	0	0	0	0
TCGA-DX-A8BJ	0	0	0	0	0	0	0	0	0	0	0	0	0	0
TCGA-DX-A8BK	0	0	0	0	0	0	0	0	0	0	0	0	0	0
TCGA-DX-A8BL	0	0	0	0	0	0	0	0	0	0	0	0	0	0
TCGA-DX-A8BM	0	0	0	0	0	0	0	0	0	0	0	0	0	0
TCGA-DX-A8BN	0	0	0	0	0	0	0	0	0	0	0	0	0	0
TCGA-DX-A8BO	0	0	0	0	0	0	0	0	0	0	0	0	0	0
TCGA-DX-A8BP	0	0	0	0	0	0	0	0	0	0	0	0	0	0
TCGA-DX-A8BR	0	0	0	0	0	0	0	0	0	0	0	0	0	0
TCGA-DX-A8BT	1	0	0	1	0	0	0	0	1	0	0	0	0	0
TCGA-DX-A8BU	1	1	1	1	0	0	0	0	1	0	0	0	0	0
TCGA-DX-A8BV	1	1	1	1	0	0	0	0	1	0	0	0	0	0
TCGA-DX-A8BX	0	0	0	0	0	0	0	0	0	0	0	0	0	0
TCGA-DX-A8BZ	0	0	0	0	0	0	0	0	0	0	0	0	0	0
TCGA-DX-AATS	0	0	0	0	0	0	0	0	0	0	0	0	0	0
TCGA-DX-AB2E	1	1	1	0	0	0	0	0	0	0	0	0	0	0
TCGA-DX-AB2F	0	0	0	0	0	0	0	0	0	0	0	0	0	0
TCGA-DX-AB2H	0	0	0	0	0	0	0	0	0	0	0	0	0	0
TCGA-DX-AB2J	0	0	0	0	0	0	0	0	0	0	0	0	0	0
TCGA-DX-AB2O	0	0	0	0	0	0	0	0	0	0	0	0	0	0
TCGA-DX-AB2P	0	0	0	0	0	0	0	0	0	0	0	0	0	0
TCGA-DX-AB2Q	0	0	0	0	0	0	0	0	0	0	0	0	0	0
TCGA-DX-AB2T	0	0	0	0	0	0	0	0	0	0	0	0	0	0
TCGA-DX-AB2V	0	0	0	0	0	0	0	0	0	0	0	0	0	0
TCGA-DX-AB2W	0	0	0	0	0	0	0	0	0	0	0	0	0	0
TCGA-DX-AB2X	0	0	0	0	0	0	0	0	0	0	0	0	0	0
TCGA-DX-AB2Z	0	0	0	0	0	0	0	0	0	0	0	0	0	0
TCGA-DX-AB30	0	0	0	0	0	0	0	0	0	0	0	0	0	0
TCGA-DX-AB32	0	0	0	0	0	0	0	0	0	0	0	0	0	0
TCGA-DX-AB35	0	0	0	0	0	0	0	0	0	0	0	0	0	0
TCGA-DX-AB36	0	0	0	0	0	0	0	0	0	0	0	0	0	0
TCGA-DX-AB37	0	0	0	0	0	0	0	0	0	0	0	0	0	0
TCGA-DX-AB3A	0	0	0	0	0	0	0	0	0	0	0	0	0	0
TCGA-DX-AB3B	1	1	1	0	0	0	0	0	0	0	0	0	0	0
TCGA-DX-AB3C	1	1	1	0	0	1	0	0	0	0	0	0	0	0
TCGA-DY-A0XA	0	0	0	0	0	0	0	0	0	0	0	0	1	0
TCGA-DY-A1DC	1	0	0	1	0	0	0	0	0	0	0	0	0	0
TCGA-DY-A1DD	0	0	0	0	0	0	0	0	0	0	0	0	0	0
TCGA-DY-A1DF	0	0	0	0	0	0	0	0	0	0	0	0	0	0
TCGA-DY-A1DG	0	0	0	0	0	0	0	0	0	0	0	0	0	0
TCGA-DY-A1H8	0	0	0	0	0	0	0	0	0	0	0	0	0	0
TCGA-DZ-6131	0	0	0	0	0	0	0	0	0	0	0	0	0	0
TCGA-DZ-6132	0	0	0	0	0	0	0	0	0	0	0	0	0	0
TCGA-DZ-6133	0	0	0	0	0	0	0	0	0	0	0	0	0	0
TCGA-DZ-6134	0	0	0	0	0	0	0	0	0	0	0	0	0	0
TCGA-DZ-6135	0	0	0	0	0	0	0	0	0	0	0	0	0	0
TCGA-E1-5302	1	1	0	0	0	1	1	0	1	0	0	0	0	1
TCGA-E1-5303	1	1	0	0	0	0	1	0	0	0	0	0	0	0
TCGA-E1-5304	1	1	0	0	0	1	0	0	0	0	0	0	0	0
TCGA-E1-5305	1	1	0	0	0	1	0	0	0	1	0	0	0	0
TCGA-E1-5307	1	1	0	0	0	0	0	0	0	0	0	0	0	1
TCGA-E1-5311	1	1	0	0	0	1	1	0	1	0	0	0	0	1
TCGA-E1-5318	1	1	0	0	1	1	1	0	0	0	0	0	0	1
TCGA-E1-5319	1	1	0	0	1	1	0	0	0	0	0	0	0	1
TCGA-E1-5322	1	1	0	0	0	0	0	0	0	0	0	0	0	0
TCGA-E1-A7YD	1	1	0	0	0	0	0	0	0	0	0	0	0	0
TCGA-E1-A7YE	1	1	0	0	0	1	0	0	0	0	0	0	0	1
TCGA-E1-A7YH	1	1	0	0	0	1	0	0	0	1	0	0	0	0
TCGA-E1-A7YI	0	0	0	0	0	0	0	0	0	0	0	0	0	0
TCGA-E1-A7YJ	1	1	0	0	0	1	0	0	0	1	0	0	1	0
TCGA-E1-A7YK	1	1	0	0	0	0	0	0	0	0	0	0	0	0
TCGA-E1-A7YL	1	1	0	0	1	1	0	0	0	1	0	0	0	0
TCGA-E1-A7YM	1	1	0	0	1	1	0	0	0	1	0	0	0	0
TCGA-E1-A7YN	1	1	0	0	0	0	0	0	0	1	0	0	0	0
TCGA-E1-A7YO	0	0	0	0	0	0	0	0	1	0	0	0	0	0
TCGA-E1-A7YQ	1	1	0	0	0	0	0	0	0	0	0	0	0	0
TCGA-E1-A7YS	1	1	0	0	0	0	0	0	0	0	0	0	0	0
TCGA-E1-A7YU	0	0	0	0	0	0	0	0	1	0	0	0	0	0
TCGA-E1-A7YV	1	1	0	0	0	1	0	0	0	1	0	0	0	0
TCGA-E1-A7YW	1	1	0	0	0	1	0	0	0	1	0	0	0	0
TCGA-E1-A7YY	1	1	0	0	0	1	0	0	0	1	0	0	0	0
TCGA-E1-A7Z2	1	1	0	0	0	0	0	0	0	1	0	0	0	0
TCGA-E1-A7Z3	1	1	0	0	0	1	0	0	1	0	0	0	0	0
TCGA-E1-A7Z4	1	1	0	0	1	1	1	0	0	1	1	0	0	0
TCGA-E1-A7Z6	1	1	0	0	0	0	0	0	0	1	0	0	0	0
TCGA-E2-A105	0	0	0	0	0	0	1	0	0	0	0	0	0	0
TCGA-E2-A107	1	1	1	0	0	0	1	0	1	1	0	0	0	0
TCGA-E2-A108	1	1	1	0	0	0	1	0	1	0	0	0	0	0
TCGA-E2-A109	1	1	1	0	0	0	1	0	1	0	0	0	0	0
TCGA-E2-A10A	0	0	0	0	0	0	1	0	0	0	0	0	0	1
TCGA-E2-A10B	1	0	0	1	1	0	1	0	1	1	0	0	0	0
TCGA-E2-A10C	1	1	1	0	0	0	1	0	1	0	0	0	0	0
TCGA-E2-A10F	1	1	0	0	0	0	1	0	1	0	0	0	0	0
TCGA-E2-A14N	1	1	1	0	0	0	0	0	1	0	0	0	0	0
TCGA-E2-A14O	0	0	0	0	0	0	1	0	0	0	0	0	0	0
TCGA-E2-A14P	0	0	0	0	0	0	0	0	0	1	0	0	0	0
TCGA-E2-A14Q	0	0	0	0	0	0	1	0	0	0	0	0	0	0
TCGA-E2-A14R	1	1	1	0	0	0	0	0	1	0	0	0	0	0
TCGA-E2-A14T	1	1	1	0	0	0	1	0	1	0	0	0	0	0
TCGA-E2-A14V	1	1	1	0	0	0	1	0	1	1	0	0	0	0
TCGA-E2-A14W	1	1	0	0	0	0	1	0	1	1	0	0	0	0
TCGA-E2-A14X	1	1	1	0	0	0	0	0	1	1	0	0	0	1
TCGA-E2-A14Y	1	0	0	0	1	0	1	0	1	1	0	0	0	1
TCGA-E2-A14Z	1	0	0	0	1	0	1	0	1	0	0	0	0	0
TCGA-E2-A150	1	1	1	0	0	0	0	0	1	0	0	0	0	0
TCGA-E2-A152	1	1	0	0	0	0	1	0	1	1	0	0	0	0
TCGA-E2-A153	1	1	1	0	0	0	1	0	1	0	0	0	0	0
TCGA-E2-A154	0	0	0	0	0	0	1	0	0	0	0	0	0	0
TCGA-E2-A155	1	1	1	0	0	0	1	0	1	0	0	0	0	0
TCGA-E2-A156	0	0	0	0	0	0	1	0	0	0	0	0	0	0
TCGA-E2-A158	1	1	1	0	0	0	1	0	1	0	0	0	0	0
TCGA-E2-A159	1	1	1	0	0	0	0	0	1	0	0	0	0	0
TCGA-E2-A15A	1	1	1	0	0	0	0	0	1	0	0	0	0	1
TCGA-E2-A15C	0	0	0	0	0	0	1	0	0	0	0	0	0	0
TCGA-E2-A15D	0	0	0	0	0	0	1	0	0	0	0	0	0	0
TCGA-E2-A15E	1	1	1	0	0	0	1	0	1	1	0	0	0	1
TCGA-E2-A15F	0	0	0	0	0	0	1	0	0	0	0	0	0	0
TCGA-E2-A15G	0	0	0	0	0	0	1	0	0	0	0	0	0	0
TCGA-E2-A15H	0	0	0	0	0	0	0	0	0	1	0	0	0	0
TCGA-E2-A15I	0	0	0	0	0	0	1	0	0	0	0	0	0	0
TCGA-E2-A15J	1	1	0	0	0	0	1	0	1	0	0	0	0	0
TCGA-E2-A15K	1	1	1	0	0	0	0	0	1	0	0	0	0	0
TCGA-E2-A15L	0	0	0	0	0	0	1	0	0	0	0	0	0	0
TCGA-E2-A15M	0	0	0	0	0	0	1	0	0	0	0	0	0	0
TCGA-E2-A15O	0	0	0	0	0	0	1	0	0	0	0	0	0	0
TCGA-E2-A15P	0	0	0	0	0	0	1	0	0	0	0	0	0	0
TCGA-E2-A15R	1	1	1	0	0	0	1	0	1	0	0	0	0	0
TCGA-E2-A15S	1	1	1	0	0	0	1	0	1	0	0	0	0	0
TCGA-E2-A15T	0	0	0	0	0	0	1	0	0	0	0	0	0	0
TCGA-E2-A1AZ	1	1	1	0	0	0	0	0	0	0	0	0	0	0
TCGA-E2-A1B0	1	1	1	0	0	0	0	0	1	1	0	0	0	0
TCGA-E2-A1B1	1	1	1	0	0	0	1	0	1	1	0	0	0	1
TCGA-E2-A1B4	0	0	0	0	0	0	1	0	0	0	0	0	0	0
TCGA-E2-A1B5	1	1	0	0	0	0	1	0	1	0	0	0	0	0
TCGA-E2-A1BC	0	0	0	0	0	0	1	0	0	0	0	0	0	0
TCGA-E2-A1BD	0	0	0	0	0	0	1	0	0	0	0	0	0	0
TCGA-E2-A1IE	1	1	1	0	0	0	1	0	1	1	0	0	0	0
TCGA-E2-A1IF	0	0	0	0	0	0	1	0	0	0	0	0	0	0
TCGA-E2-A1IG	1	1	1	0	0	0	1	0	1	0	0	0	0	0
TCGA-E2-A1IH	0	0	0	0	0	0	1	0	0	0	0	0	0	0
TCGA-E2-A1II	1	1	1	0	0	0	0	0	1	0	0	0	0	0
TCGA-E2-A1IJ	0	0	0	0	0	0	1	0	0	0	0	0	0	0
TCGA-E2-A1IK	0	0	0	0	0	0	1	0	0	0	0	0	0	0
TCGA-E2-A1IL	0	0	0	0	0	0	1	0	0	0	0	0	0	0
TCGA-E2-A1IN	0	0	0	0	0	0	1	0	0	0	0	0	0	0
TCGA-E2-A1IO	1	1	0	0	0	0	1	0	1	0	0	0	0	0
TCGA-E2-A1IU	0	0	0	0	0	0	1	0	0	0	0	0	0	0
TCGA-E2-A1L6	1	1	1	0	0	0	1	0	1	0	0	0	0	1
TCGA-E2-A1L7	1	1	1	0	0	0	1	0	1	0	0	0	0	1
TCGA-E2-A1L8	1	1	1	0	0	0	1	0	1	0	0	0	0	1
TCGA-E2-A1L9	1	1	0	0	0	0	1	0	1	0	0	0	0	0
TCGA-E2-A1LA	0	0	0	0	0	0	1	0	0	0	0	0	0	0
TCGA-E2-A1LB	1	1	1	0	0	0	0	0	1	1	0	0	0	0
TCGA-E2-A1LG	1	1	1	0	0	0	0	0	1	1	0	0	0	0
TCGA-E2-A1LH	1	1	1	0	0	0	0	0	0	0	0	0	0	0
TCGA-E2-A1LI	1	1	1	0	0	0	0	0	0	0	0	0	0	0
TCGA-E2-A1LK	0	0	0	0	0	0	0	0	0	0	0	0	0	0
TCGA-E2-A1LL	1	1	0	0	0	0	0	0	1	0	0	0	0	0
TCGA-E2-A2P6	0	0	0	0	0	0	1	0	0	0	0	0	0	0
TCGA-E2-A56Z	0	0	0	0	0	0	1	0	0	0	0	0	0	0
TCGA-E2-A570	0	0	0	0	0	0	1	0	0	0	0	0	0	0
TCGA-E2-A573	1	1	0	0	0	0	0	0	1	0	0	0	0	0
TCGA-E2-A574	1	1	1	0	0	0	0	0	1	0	0	0	0	0
TCGA-E2-A576	1	1	0	0	0	0	1	0	1	0	0	0	0	0
TCGA-E2-A9RU	0	0	0	0	0	0	1	0	0	0	0	0	0	0
TCGA-E3-A3DY	0	0	0	0	0	0	0	0	0	0	0	0	0	1
TCGA-E3-A3DZ	0	0	0	0	0	0	0	0	0	0	0	0	0	1
TCGA-E3-A3E0	0	0	0	0	0	0	0	0	0	0	0	0	0	1
TCGA-E3-A3E1	0	0	0	0	0	0	0	0	0	0	0	0	0	1
TCGA-E3-A3E3	0	0	0	0	0	0	0	0	0	0	0	0	0	1
TCGA-E3-A3E5	0	0	0	0	0	0	0	0	0	0	0	0	0	1
TCGA-E5-A2PC	1	0	1	0	1	0	0	0	1	0	0	0	0	1
TCGA-E5-A4TZ	1	0	0	1	1	0	0	0	0	0	0	0	0	0
TCGA-E5-A4U1	1	0	0	1	1	0	0	0	1	0	0	0	0	0
TCGA-E6-A1LX	0	0	0	0	0	0	0	0	0	0	0	0	0	0
TCGA-E6-A1LZ	1	0	0	0	1	0	0	0	1	0	0	0	0	0
TCGA-E6-A1M0	1	0	0	0	1	0	0	0	1	0	0	0	0	0
TCGA-E6-A2P8	0	0	0	0	0	0	0	0	0	0	0	0	0	0
TCGA-E6-A2P9	0	0	0	0	0	0	0	0	0	0	0	0	0	0
TCGA-E6-A8L9	1	0	0	0	1	0	0	0	1	0	0	0	0	0
TCGA-E7-A3X6	0	0	0	0	0	0	0	0	0	0	0	0	0	0
TCGA-E7-A3Y1	0	0	0	0	0	0	0	0	0	0	0	0	0	0
TCGA-E7-A4IJ	0	0	0	0	0	0	0	0	0	0	0	0	0	0
TCGA-E7-A4XJ	0	0	0	0	0	0	0	0	0	0	0	0	0	0
TCGA-E7-A519	0	0	0	0	0	0	0	0	0	0	0	0	0	0
TCGA-E7-A541	0	0	0	0	0	0	0	0	0	0	0	0	0	0
TCGA-E7-A5KE	0	0	0	0	0	0	0	0	0	0	0	0	0	0
TCGA-E7-A5KF	0	0	0	0	0	0	0	0	0	0	0	0	0	0
TCGA-E7-A677	0	0	0	0	0	0	0	0	0	0	0	0	0	0
TCGA-E7-A678	0	0	0	0	0	0	0	0	0	0	0	0	0	0
TCGA-E7-A6MD	0	0	0	0	0	0	0	0	0	0	0	0	0	0
TCGA-E7-A6ME	0	0	0	0	0	0	0	0	0	0	0	0	0	0
TCGA-E7-A6MF	0	0	0	0	0	0	0	0	0	0	0	0	0	0
TCGA-E7-A7DU	0	0	0	0	0	0	0	0	0	0	0	0	0	0
TCGA-E7-A7DV	0	0	0	0	0	0	0	0	0	0	0	0	0	0
TCGA-E7-A7PW	0	0	0	0	0	0	0	0	0	0	0	0	0	0
TCGA-E7-A7XN	0	0	0	0	0	0	0	0	0	0	0	0	0	0
TCGA-E7-A85H	0	0	0	0	0	0	0	0	0	0	0	0	0	0
TCGA-E7-A8O7	0	0	0	0	0	0	0	0	0	0	0	0	0	0
TCGA-E7-A97P	0	0	0	0	0	0	0	0	0	0	0	0	0	0
TCGA-E7-A97Q	0	0	0	0	0	0	0	0	0	0	0	0	0	0
TCGA-E8-A242	0	0	0	0	0	0	0	0	0	0	0	0	0	1
TCGA-E8-A3X7	0	0	0	0	0	0	0	0	0	0	0	0	0	0
TCGA-E8-A413	0	0	0	0	0	0	0	0	0	0	0	0	0	0
TCGA-E8-A414	0	0	0	0	0	0	0	0	0	0	0	0	0	0
TCGA-E8-A417	0	0	0	0	0	0	0	0	0	0	0	0	0	0
TCGA-E8-A418	0	0	0	0	0	0	0	0	0	0	0	0	0	0
TCGA-E8-A419	0	0	0	0	0	0	0	0	0	0	0	0	0	0
TCGA-E8-A432	0	0	0	0	0	0	0	0	0	0	0	0	0	0
TCGA-E8-A434	0	0	0	0	0	0	0	0	0	0	0	0	0	0
TCGA-E8-A437	0	0	0	0	0	0	0	0	0	0	0	0	0	0
TCGA-E8-A438	0	0	0	0	0	0	0	0	0	0	0	0	0	0
TCGA-E8-A44K	0	0	0	0	0	0	0	0	0	0	0	0	0	0
TCGA-E9-A1N3	1	1	1	1	0	0	1	0	0	0	0	0	0	0
TCGA-E9-A1N4	1	1	1	1	0	0	1	0	0	0	0	0	0	0
TCGA-E9-A1N5	1	1	1	1	0	0	1	0	0	0	0	0	0	0
TCGA-E9-A1N8	1	1	1	1	0	0	0	0	0	0	0	0	0	0
TCGA-E9-A1N9	1	0	1	0	0	0	1	0	0	0	0	0	0	0
TCGA-E9-A1NA	1	1	0	0	1	0	1	0	0	0	0	0	0	0
TCGA-E9-A1NC	1	1	1	1	0	0	1	0	0	0	0	0	0	0
TCGA-E9-A1ND	0	0	0	0	0	0	1	0	0	0	0	0	0	0
TCGA-E9-A1NE	1	1	1	1	0	0	1	0	0	0	0	0	0	0
TCGA-E9-A1NF	1	1	1	1	0	0	1	0	1	0	0	0	0	0
TCGA-E9-A1NG	0	0	0	0	0	0	1	0	0	0	0	0	0	0
TCGA-E9-A1NH	0	0	0	0	0	0	1	0	0	0	0	0	0	0
TCGA-E9-A1NI	1	1	1	1	0	0	1	0	0	0	0	0	0	0
TCGA-E9-A1QZ	0	0	0	0	0	0	0	0	0	0	0	0	0	0
TCGA-E9-A1R0	1	1	1	0	0	0	0	0	0	0	0	0	0	0
TCGA-E9-A1R2	1	1	1	0	0	0	0	0	1	0	0	0	0	0
TCGA-E9-A1R3	1	1	0	1	0	0	1	0	0	0	0	0	0	1
TCGA-E9-A1R4	1	1	0	1	0	0	1	0	0	0	0	0	0	1
TCGA-E9-A1R5	0	0	0	0	0	0	1	0	0	0	0	0	0	0
TCGA-E9-A1R6	0	0	0	0	0	0	1	0	0	0	0	0	0	0
TCGA-E9-A1R7	0	0	0	0	0	0	1	0	0	0	0	0	0	0
TCGA-E9-A1RA	1	1	1	0	0	0	1	0	0	0	0	0	0	0
TCGA-E9-A1RB	1	1	0	1	0	0	1	0	0	0	0	0	0	1
TCGA-E9-A1RC	1	0	1	0	0	0	1	0	0	0	0	0	0	1
TCGA-E9-A1RD	0	0	0	0	0	0	1	0	0	0	0	0	0	0
TCGA-E9-A1RE	1	1	1	1	0	0	1	0	0	0	0	0	0	0
TCGA-E9-A1RF	1	1	1	1	0	0	1	0	0	0	0	0	0	0
TCGA-E9-A1RG	1	1	0	1	0	0	1	0	0	0	0	0	0	1
TCGA-E9-A1RH	1	1	0	1	0	0	0	0	0	0	0	0	0	1
TCGA-E9-A1RI	1	1	1	1	0	0	1	0	0	0	0	0	0	0
TCGA-E9-A226	1	1	1	1	0	0	1	0	0	0	0	0	0	1
TCGA-E9-A227	0	0	0	0	0	0	1	0	1	0	0	0	0	0
TCGA-E9-A228	1	1	1	0	0	0	1	0	0	0	0	0	0	0
TCGA-E9-A229	1	1	1	1	0	0	0	0	0	0	0	0	0	0
TCGA-E9-A22A	0	0	0	0	0	0	1	0	0	0	0	0	0	0
TCGA-E9-A22B	0	0	0	0	0	0	1	0	0	0	0	0	0	0
TCGA-E9-A22D	1	1	1	1	0	0	1	0	0	0	0	0	0	0
TCGA-E9-A22E	1	1	1	1	0	0	0	0	0	0	0	0	0	0
TCGA-E9-A22G	1	1	1	0	0	0	0	0	0	0	0	0	0	0
TCGA-E9-A22H	1	1	1	1	0	0	1	0	0	0	0	0	0	0
TCGA-E9-A243	1	1	0	1	0	0	0	0	1	0	0	0	0	1
TCGA-E9-A244	1	1	1	0	0	0	0	0	0	0	0	0	0	0
TCGA-E9-A245	0	0	0	0	0	0	1	0	0	0	0	0	0	0
TCGA-E9-A247	0	0	0	0	0	0	1	0	0	0	0	0	0	0
TCGA-E9-A248	1	1	1	0	0	0	0	0	0	0	0	0	0	0
TCGA-E9-A249	1	1	1	0	0	0	1	0	0	0	0	0	0	0
TCGA-E9-A24A	0	0	0	0	0	0	1	0	0	0	0	0	0	0
TCGA-E9-A295	0	0	0	0	0	0	1	0	0	0	0	0	0	0
TCGA-E9-A2JS	1	1	0	1	0	0	1	0	0	0	0	0	0	1
TCGA-E9-A2JT	0	0	0	0	0	0	1	0	0	0	0	0	0	0
TCGA-E9-A3HO	1	1	0	1	0	0	1	0	0	0	0	0	0	1
TCGA-E9-A3QA	0	0	0	0	0	0	0	0	0	0	0	0	0	0
TCGA-E9-A3X8	1	1	1	1	0	0	1	0	0	0	0	0	0	0
TCGA-E9-A54Y	0	0	0	0	0	0	0	0	0	0	0	0	0	0
TCGA-E9-A5FL	0	0	0	0	0	0	0	0	0	0	0	0	0	0
TCGA-E9-A5UO	0	0	0	0	0	0	0	0	0	0	0	0	0	0
TCGA-E9-A6HE	1	1	1	0	0	0	1	0	1	0	0	0	0	0
TCGA-EA-A1QS	0	0	0	0	0	0	0	0	0	0	0	0	0	0
TCGA-EA-A1QT	0	0	0	0	0	0	0	0	0	0	0	0	0	0
TCGA-EA-A3HQ	0	0	0	0	0	0	0	0	0	0	0	0	0	0
TCGA-EA-A3HR	0	0	0	0	0	0	0	0	0	0	0	0	0	0
TCGA-EA-A3HS	0	0	0	0	0	0	0	0	0	0	0	0	0	0
TCGA-EA-A3HT	0	0	0	0	0	0	0	0	0	0	0	0	0	0
TCGA-EA-A3QD	1	0	0	0	1	0	0	0	0	0	0	0	0	0
TCGA-EA-A3QE	0	0	0	0	0	0	0	0	0	0	0	0	0	0
TCGA-EA-A3Y4	0	0	0	0	0	0	0	0	0	0	0	0	0	0
TCGA-EA-A410	0	0	0	0	0	0	0	0	0	0	0	0	0	0
TCGA-EA-A411	0	0	0	0	0	0	0	0	0	0	0	0	0	0
TCGA-EA-A439	0	0	0	0	0	0	0	0	0	0	0	0	0	0
TCGA-EA-A43B	1	0	0	1	1	0	0	0	0	0	0	0	0	0
TCGA-EA-A5FO	0	0	0	0	0	0	0	0	0	0	0	0	0	0
TCGA-EA-A5O9	0	0	0	0	0	0	0	0	0	0	0	0	0	0
TCGA-EA-A5ZD	0	0	0	0	0	0	0	0	0	0	0	0	0	0
TCGA-EA-A5ZE	0	0	0	0	0	0	0	0	0	0	0	0	0	0
TCGA-EA-A5ZF	0	0	0	0	0	0	0	0	0	0	0	0	0	0
TCGA-EA-A6QX	0	0	0	0	0	0	0	0	0	0	0	0	0	0
TCGA-EA-A78R	0	0	0	0	0	0	0	0	0	0	0	0	0	0
TCGA-EA-A97N	0	0	0	0	0	0	0	0	0	0	0	0	0	0
TCGA-EB-A1NK	0	0	0	0	0	0	0	0	0	0	0	0	0	0
TCGA-EB-A24C	1	1	0	0	1	0	0	0	0	0	1	0	0	0
TCGA-EB-A24D	1	1	0	0	1	0	0	0	0	0	1	0	0	0
TCGA-EB-A299	0	0	0	0	0	0	0	0	0	0	0	0	0	0
TCGA-EB-A3HV	0	0	0	0	0	0	0	0	0	0	0	0	0	0
TCGA-EB-A3XB	0	0	0	0	0	0	0	0	0	0	0	0	0	0
TCGA-EB-A3XC	1	1	0	0	0	0	0	0	0	0	0	0	0	0
TCGA-EB-A3XD	0	0	0	0	0	0	0	0	0	0	0	0	0	0
TCGA-EB-A3XE	0	0	0	0	0	0	0	0	0	0	0	0	0	0
TCGA-EB-A3XF	0	0	0	0	0	0	0	0	0	0	0	0	0	0
TCGA-EB-A3Y6	1	1	0	0	0	0	0	0	0	0	0	0	0	0
TCGA-EB-A3Y7	0	0	0	0	0	0	0	0	0	0	0	0	0	0
TCGA-EB-A41A	0	0	0	0	0	0	0	0	0	0	0	0	0	0
TCGA-EB-A41B	0	0	0	0	0	0	0	0	0	0	0	0	0	0
TCGA-EB-A42Y	0	0	0	0	0	0	0	0	0	0	0	0	0	0
TCGA-EB-A42Z	0	0	0	0	0	0	0	0	0	0	0	0	0	0
TCGA-EB-A430	0	0	0	0	0	0	0	0	0	0	0	0	0	0
TCGA-EB-A431	0	0	0	0	0	0	0	0	0	0	0	0	0	0
TCGA-EB-A44N	0	0	0	0	0	0	0	0	0	0	0	0	0	0
TCGA-EB-A44O	0	0	0	0	0	0	0	0	0	0	0	0	0	0
TCGA-EB-A44P	0	0	0	0	0	0	0	0	0	0	0	0	0	0
TCGA-EB-A44Q	0	0	0	0	0	0	0	0	0	0	0	0	0	0
TCGA-EB-A44R	0	0	0	0	0	0	0	0	0	0	0	0	0	0
TCGA-EB-A4IQ	0	0	0	0	0	0	0	0	0	0	0	0	0	0
TCGA-EB-A4IS	0	0	0	0	0	0	0	0	0	0	0	0	0	0
TCGA-EB-A4OY	1	1	0	0	0	0	1	0	0	0	0	0	0	0
TCGA-EB-A4OZ	0	0	0	0	0	0	0	0	0	0	0	0	0	0
TCGA-EB-A4P0	0	0	0	0	0	0	0	0	0	0	0	0	0	0
TCGA-EB-A4XL	0	0	0	0	0	0	0	0	0	0	0	0	0	0
TCGA-EB-A51B	0	0	0	0	0	0	0	0	0	0	0	0	0	0
TCGA-EB-A550	0	0	0	0	0	0	1	0	0	0	0	0	0	0
TCGA-EB-A551	0	0	0	0	0	0	0	0	0	0	0	0	0	0
TCGA-EB-A553	1	1	0	0	1	0	0	0	0	0	0	0	0	0
TCGA-EB-A57M	1	1	0	0	1	0	0	0	1	0	0	0	1	1
TCGA-EB-A5FP	1	1	0	0	1	0	0	0	0	0	0	0	0	0
TCGA-EB-A5KH	1	1	0	0	1	0	0	0	1	0	0	0	0	1
TCGA-EB-A5SE	0	0	0	0	0	0	0	0	0	0	0	0	0	0
TCGA-EB-A5SF	0	0	0	0	0	0	0	0	0	0	0	0	0	0
TCGA-EB-A5SG	0	0	0	0	0	0	0	0	0	0	0	0	0	0
TCGA-EB-A5SH	1	1	0	0	1	0	0	0	0	0	1	0	0	0
TCGA-EB-A5UL	1	1	1	0	0	0	0	0	1	0	0	0	0	0
TCGA-EB-A5UM	0	0	0	0	0	0	0	0	0	0	0	0	0	0
TCGA-EB-A5UN	0	0	0	0	0	0	0	0	0	0	0	0	0	0
TCGA-EB-A5VU	0	0	0	0	0	0	0	0	0	0	0	0	0	0
TCGA-EB-A6L9	0	0	0	0	0	0	0	0	0	0	0	0	0	0
TCGA-EB-A6QY	1	1	0	0	1	0	0	0	0	0	1	0	0	0
TCGA-EB-A6QZ	1	1	0	0	0	0	0	0	1	0	0	0	0	0
TCGA-EB-A6R0	1	1	0	0	0	0	0	0	0	0	0	0	0	0
TCGA-EB-A82B	0	0	0	0	0	0	0	0	0	0	0	0	0	0
TCGA-EB-A82C	0	0	0	0	0	0	0	0	0	0	0	0	0	0
TCGA-EB-A85I	0	0	0	0	0	0	0	0	0	0	0	0	0	0
TCGA-EB-A85J	1	1	0	0	0	0	0	0	1	0	0	0	0	0
TCGA-EB-A97M	0	0	0	0	0	0	0	0	0	0	0	0	0	0
TCGA-EC-A1NJ	0	0	0	0	0	0	0	0	0	0	0	0	0	0
TCGA-EC-A1QX	1	1	1	0	1	0	0	0	0	0	0	0	0	0
TCGA-EC-A24G	1	1	1	0	1	0	0	0	0	0	0	0	0	0
TCGA-ED-A459	0	0	0	0	0	0	0	0	0	0	0	0	1	0
TCGA-ED-A4XI	0	0	0	0	0	0	0	0	0	0	0	0	0	0
TCGA-ED-A5KG	0	0	0	0	0	0	0	0	0	0	0	0	0	0
TCGA-ED-A66X	0	0	0	0	0	0	0	0	0	0	0	0	0	0
TCGA-ED-A66Y	0	0	0	0	0	0	0	0	0	0	0	0	0	0
TCGA-ED-A7PX	0	0	0	0	0	0	0	0	0	0	0	0	0	0
TCGA-ED-A7PY	0	0	0	0	0	0	0	0	0	0	0	0	0	0
TCGA-ED-A7PZ	0	0	0	0	0	0	0	0	0	0	0	0	0	0
TCGA-ED-A7XO	0	0	0	0	0	0	0	0	0	0	0	0	0	0
TCGA-ED-A7XP	0	0	0	0	0	0	0	0	0	0	0	0	0	0
TCGA-ED-A82E	0	0	0	0	0	0	0	0	0	0	0	0	0	0
TCGA-ED-A8O5	0	0	0	0	0	0	0	0	0	0	0	0	0	0
TCGA-ED-A8O6	0	0	0	0	0	0	0	0	0	0	0	0	0	0
TCGA-ED-A97K	0	0	0	0	0	0	0	0	0	0	0	0	0	0
TCGA-EE-A17X	0	0	0	0	0	0	0	0	0	0	0	0	0	0
TCGA-EE-A17Y	0	0	0	0	0	0	0	0	0	0	0	0	0	0
TCGA-EE-A17Z	0	0	0	0	0	0	0	0	0	0	0	0	0	0
TCGA-EE-A180	0	0	0	0	0	0	0	0	0	0	0	0	0	0
TCGA-EE-A181	0	0	0	0	0	0	0	0	0	0	0	0	0	0
TCGA-EE-A182	0	0	0	0	0	0	0	0	0	0	1	0	0	0
TCGA-EE-A183	0	0	0	0	0	0	0	0	0	0	0	0	0	0
TCGA-EE-A184	0	0	0	0	0	0	0	0	0	0	0	0	0	0
TCGA-EE-A185	1	1	0	0	0	0	0	0	0	0	0	0	0	0
TCGA-EE-A20B	0	0	0	0	0	0	0	0	0	0	0	0	0	0
TCGA-EE-A20C	0	0	0	0	0	0	0	0	0	0	0	0	0	0
TCGA-EE-A20F	0	0	0	0	0	0	0	0	0	0	0	0	0	0
TCGA-EE-A20H	0	0	0	0	0	0	0	0	0	0	0	0	0	0
TCGA-EE-A20I	0	0	0	0	0	0	0	0	0	0	0	0	0	0
TCGA-EE-A29A	0	0	0	0	0	0	0	0	0	0	0	0	0	0
TCGA-EE-A29B	0	0	0	0	0	0	0	0	0	0	0	0	0	0
TCGA-EE-A29C	0	0	0	0	0	0	0	1	1	1	0	0	0	0
TCGA-EE-A29D	0	0	0	0	0	0	0	0	0	0	0	0	0	0
TCGA-EE-A29E	0	0	0	0	0	0	0	0	0	0	0	0	0	0
TCGA-EE-A29G	0	0	0	0	0	0	0	0	0	0	0	0	0	0
TCGA-EE-A29H	0	0	0	0	0	0	0	0	0	1	0	0	0	0
TCGA-EE-A29L	0	0	0	0	0	0	0	0	0	0	0	0	0	0
TCGA-EE-A29M	0	0	0	0	0	0	0	0	0	0	0	0	0	0
TCGA-EE-A29N	0	0	0	0	0	0	0	0	0	0	0	0	0	0
TCGA-EE-A29P	0	0	0	0	0	0	0	0	0	0	0	0	0	0
TCGA-EE-A29Q	1	1	0	0	0	0	0	0	0	0	0	0	0	0
TCGA-EE-A29R	0	0	0	0	0	0	0	0	0	0	0	0	0	0
TCGA-EE-A29S	0	0	0	0	0	0	0	0	0	0	0	0	0	0
TCGA-EE-A29T	0	0	0	0	0	0	0	0	0	1	0	0	0	0
TCGA-EE-A29V	1	1	0	0	0	0	0	0	0	0	0	0	0	0
TCGA-EE-A29W	0	0	0	0	0	0	0	0	0	0	0	0	0	0
TCGA-EE-A29X	1	1	0	0	0	0	0	0	0	0	0	0	0	0
TCGA-EE-A2A0	0	0	0	0	0	0	0	0	0	0	0	0	0	0
TCGA-EE-A2A1	0	0	0	0	0	0	0	0	0	0	0	0	0	0
TCGA-EE-A2A2	0	0	0	0	0	0	0	0	0	0	0	0	0	0
TCGA-EE-A2A5	1	1	0	0	0	0	0	0	0	0	0	0	0	0
TCGA-EE-A2A6	0	0	0	0	0	0	0	0	0	0	0	0	0	0
TCGA-EE-A2GB	0	0	0	0	0	0	0	0	0	0	0	0	0	0
TCGA-EE-A2GC	0	0	0	0	0	0	0	0	0	0	0	0	0	0
TCGA-EE-A2GD	0	0	0	0	0	0	0	0	0	0	0	0	0	0
TCGA-EE-A2GE	0	0	0	0	0	0	0	0	0	0	0	0	0	0
TCGA-EE-A2GH	0	0	0	0	0	0	0	0	0	0	0	0	0	0
TCGA-EE-A2GI	0	0	0	0	0	0	0	0	0	0	0	0	0	0
TCGA-EE-A2GJ	0	0	0	0	0	0	0	0	0	0	0	0	0	0
TCGA-EE-A2GK	0	0	0	0	0	0	0	0	0	0	0	0	0	0
TCGA-EE-A2GL	0	0	0	0	0	0	0	0	0	0	0	0	0	0
TCGA-EE-A2GM	0	0	0	0	0	0	0	0	0	0	0	0	0	0
TCGA-EE-A2GN	0	0	0	0	0	0	0	0	0	0	0	0	0	0
TCGA-EE-A2GO	0	0	0	0	0	0	0	0	0	0	0	0	0	0
TCGA-EE-A2GP	0	0	0	0	0	0	0	0	0	0	0	0	0	0
TCGA-EE-A2GR	0	0	0	0	0	0	0	0	0	0	0	0	0	0
TCGA-EE-A2GS	0	0	0	0	0	0	0	1	0	1	0	0	0	0
TCGA-EE-A2GT	0	0	0	0	0	0	0	0	0	0	0	0	0	0
TCGA-EE-A2GU	0	0	0	0	0	0	0	0	0	0	0	0	0	0
TCGA-EE-A2M5	1	0	1	0	0	0	0	0	0	0	0	0	0	0
TCGA-EE-A2M6	0	0	0	0	0	0	0	0	0	0	0	0	0	0
TCGA-EE-A2M7	0	0	0	0	0	0	0	0	0	0	0	0	0	0
TCGA-EE-A2M8	0	0	0	0	0	0	0	0	0	0	0	0	0	0
TCGA-EE-A2MC	0	0	0	0	0	0	0	0	0	0	0	0	0	0
TCGA-EE-A2MD	1	1	0	0	0	0	0	0	0	0	0	0	0	0
TCGA-EE-A2ME	0	0	0	0	0	0	0	0	0	0	0	0	1	0
TCGA-EE-A2MF	0	0	0	0	0	0	0	0	0	0	0	0	0	0
TCGA-EE-A2MG	1	1	0	0	0	0	0	0	0	0	0	0	1	0
TCGA-EE-A2MH	0	0	0	0	0	0	0	0	0	0	0	0	0	0
TCGA-EE-A2MI	0	0	0	0	0	0	0	0	0	0	0	0	0	0
TCGA-EE-A2MJ	0	0	0	0	0	0	0	0	0	0	0	0	0	0
TCGA-EE-A2MK	0	0	0	0	0	0	0	0	0	0	0	0	0	0
TCGA-EE-A2ML	1	1	0	0	0	0	0	0	0	1	0	0	0	0
TCGA-EE-A2MM	0	0	0	0	0	0	0	0	0	0	1	0	0	0
TCGA-EE-A2MN	1	1	0	0	0	0	0	0	0	0	0	0	0	0
TCGA-EE-A2MP	0	0	0	0	0	0	0	0	0	0	0	0	0	0
TCGA-EE-A2MQ	1	1	0	0	0	0	0	0	0	0	0	0	0	0
TCGA-EE-A2MR	0	0	0	0	0	0	0	0	0	0	0	0	0	0
TCGA-EE-A2MS	0	0	0	0	0	0	0	0	0	0	0	0	0	0
TCGA-EE-A2MT	0	0	0	0	0	0	0	0	0	0	0	0	0	0
TCGA-EE-A2MU	0	0	0	0	0	0	0	0	0	0	0	0	0	0
TCGA-EE-A3AA	0	0	0	0	0	0	0	0	0	0	0	0	0	0
TCGA-EE-A3AB	0	0	0	0	0	0	0	0	0	0	0	0	0	0
TCGA-EE-A3AC	0	0	0	0	0	0	0	0	0	0	0	0	0	0
TCGA-EE-A3AD	0	0	0	0	0	0	0	0	0	1	0	0	0	0
TCGA-EE-A3AE	0	0	0	0	0	0	0	0	0	1	0	0	0	0
TCGA-EE-A3AF	1	1	0	0	0	0	0	0	0	0	0	0	0	0
TCGA-EE-A3AG	0	0	0	0	0	0	0	0	0	0	0	0	0	0
TCGA-EE-A3AH	0	0	0	0	0	0	0	0	0	1	0	0	0	0
TCGA-EE-A3J3	0	0	0	0	0	0	0	0	0	0	0	0	0	0
TCGA-EE-A3J4	0	0	0	0	0	0	0	0	0	0	0	0	0	0
TCGA-EE-A3J5	0	0	0	0	0	0	0	0	0	0	0	0	0	0
TCGA-EE-A3J7	0	0	0	0	0	0	0	0	0	0	0	0	0	0
TCGA-EE-A3J8	0	0	0	0	0	0	0	0	0	0	0	0	0	0
TCGA-EE-A3JA	0	0	0	0	0	0	0	0	0	0	0	0	0	0
TCGA-EE-A3JB	1	1	0	0	0	0	0	0	0	0	0	0	0	0
TCGA-EE-A3JD	0	0	0	0	0	0	0	0	0	0	0	0	0	0
TCGA-EE-A3JE	0	0	0	0	0	0	0	0	0	0	0	0	0	0
TCGA-EE-A3JH	0	0	0	0	0	0	0	0	0	0	0	0	0	0
TCGA-EE-A3JI	1	1	0	0	0	0	0	1	0	0	0	0	0	0
TCGA-EF-5830	0	0	0	0	0	0	0	0	0	0	0	0	0	0
TCGA-EI-6506	0	0	0	0	0	0	0	0	0	0	0	0	0	0
TCGA-EI-6507	0	0	0	0	0	0	0	0	0	0	0	0	0	0
TCGA-EI-6508	1	0	0	1	1	0	0	0	0	0	0	0	0	0
TCGA-EI-6509	1	0	0	1	1	0	0	0	0	0	0	0	0	0
TCGA-EI-6510	0	0	0	0	0	0	0	0	0	0	0	0	0	0
TCGA-EI-6511	1	0	0	1	1	0	0	0	0	0	0	0	0	0
TCGA-EI-6512	1	0	0	1	1	0	0	0	0	0	0	0	0	0
TCGA-EI-6513	0	0	0	0	0	0	0	0	0	0	0	0	0	0
TCGA-EI-6514	1	0	0	1	0	0	0	0	0	0	0	0	0	1
TCGA-EI-6881	1	0	0	1	0	0	0	0	0	0	0	0	0	1
TCGA-EI-6882	0	0	0	0	0	0	0	0	0	0	0	0	0	0
TCGA-EI-6883	1	0	0	1	0	0	0	0	0	0	0	0	0	1
TCGA-EI-6884	1	0	0	1	0	0	0	0	0	0	0	0	0	1
TCGA-EI-6885	1	0	0	1	1	0	0	0	0	0	0	0	0	0
TCGA-EI-6917	1	0	0	1	1	0	0	0	0	0	0	0	0	0
TCGA-EI-7002	1	0	0	1	0	1	0	0	0	0	0	0	0	0
TCGA-EI-7004	1	0	0	1	0	0	0	0	0	0	0	0	0	0
TCGA-EJ-5494	0	0	0	0	0	0	0	0	0	0	0	0	0	0
TCGA-EJ-5495	0	0	0	0	0	0	0	0	0	0	0	0	0	0
TCGA-EJ-5496	0	0	0	0	0	0	0	0	0	0	0	0	0	0
TCGA-EJ-5497	0	0	0	0	0	0	0	0	0	0	0	0	0	0
TCGA-EJ-5498	0	0	0	0	0	0	0	0	0	0	0	0	0	0
TCGA-EJ-5499	0	0	0	0	0	0	0	0	0	0	0	0	0	0
TCGA-EJ-5501	0	0	0	0	0	0	0	0	0	0	0	0	0	0
TCGA-EJ-5502	0	0	0	0	0	0	0	0	0	0	0	0	0	0
TCGA-EJ-5503	0	0	0	0	0	0	0	0	0	0	0	0	0	0
TCGA-EJ-5504	0	0	0	0	0	0	0	0	0	0	0	0	0	0
TCGA-EJ-5505	0	0	0	0	0	0	0	0	0	0	0	0	0	0
TCGA-EJ-5507	0	0	0	0	0	0	0	0	0	0	0	0	0	0
TCGA-EJ-5508	0	0	0	0	0	0	0	0	0	0	0	0	0	0
TCGA-EJ-5509	0	0	0	0	0	0	0	0	0	0	0	0	0	0
TCGA-EJ-5510	0	0	0	0	0	0	0	0	0	0	0	0	0	0
TCGA-EJ-5511	0	0	0	0	0	0	0	0	0	0	0	0	0	0
TCGA-EJ-5512	0	0	0	0	0	0	0	0	0	0	0	0	0	0
TCGA-EJ-5514	0	0	0	0	0	0	0	0	0	0	0	0	0	0
TCGA-EJ-5516	0	0	0	0	0	0	0	0	0	0	0	0	0	0
TCGA-EJ-5517	0	0	0	0	0	0	0	0	0	0	0	0	0	0
TCGA-EJ-5518	0	0	0	0	0	0	0	0	0	0	0	0	0	0
TCGA-EJ-5519	0	0	0	0	0	0	0	0	0	0	0	0	0	0
TCGA-EJ-5521	0	0	0	0	0	0	0	0	0	0	0	0	0	0
TCGA-EJ-5522	0	0	0	0	0	0	0	0	0	0	0	0	0	0
TCGA-EJ-5524	0	0	0	0	0	0	0	0	0	0	0	0	0	0
TCGA-EJ-5525	0	0	0	0	0	0	0	0	0	0	0	0	0	0
TCGA-EJ-5526	0	0	0	0	0	0	0	0	0	0	0	0	0	0
TCGA-EJ-5527	0	0	0	0	0	0	0	0	0	0	0	0	0	0
TCGA-EJ-5530	0	0	0	0	0	0	0	0	0	0	0	0	0	0
TCGA-EJ-5531	0	0	0	0	0	0	0	0	0	0	0	0	0	0
TCGA-EJ-5532	0	0	0	0	0	0	0	0	0	0	0	0	0	0
TCGA-EJ-5542	0	0	0	0	0	0	0	0	0	0	0	0	0	0
TCGA-EJ-7115	0	0	0	0	0	0	0	0	0	0	0	0	0	0
TCGA-EJ-7123	0	0	0	0	0	0	0	0	0	0	0	0	0	0
TCGA-EJ-7125	0	0	0	0	0	0	0	0	0	0	0	0	0	0
TCGA-EJ-7218	0	0	0	0	0	0	0	0	0	0	0	0	0	0
TCGA-EJ-7312	0	0	0	0	0	0	0	0	0	0	0	0	0	0
TCGA-EJ-7314	0	0	0	0	0	0	0	0	0	0	0	0	0	0
TCGA-EJ-7315	0	0	0	0	0	0	0	0	0	0	0	0	0	0
TCGA-EJ-7317	0	0	0	0	0	0	0	0	0	0	0	0	0	0
TCGA-EJ-7318	0	0	0	0	0	0	0	0	0	0	0	0	0	0
TCGA-EJ-7321	0	0	0	0	0	0	0	0	0	0	0	0	0	0
TCGA-EJ-7325	0	0	0	0	0	0	0	0	0	0	0	0	0	0
TCGA-EJ-7327	0	0	0	0	0	0	0	0	0	0	0	0	0	0
TCGA-EJ-7328	0	0	0	0	0	0	0	0	0	0	0	0	0	0
TCGA-EJ-7330	0	0	0	0	0	0	0	0	0	0	0	0	0	0
TCGA-EJ-7331	0	0	0	0	0	0	0	0	0	0	0	0	0	0
TCGA-EJ-7781	0	0	0	0	0	0	0	0	0	0	0	0	0	0
TCGA-EJ-7782	0	0	0	0	0	0	0	0	0	0	0	0	0	0
TCGA-EJ-7783	0	0	0	0	0	0	0	0	0	0	0	0	0	0
TCGA-EJ-7784	0	0	0	0	0	0	0	0	0	0	0	0	0	0
TCGA-EJ-7785	0	0	0	0	0	0	0	0	0	0	0	0	0	0
TCGA-EJ-7786	0	0	0	0	0	0	0	0	0	0	0	0	0	0
TCGA-EJ-7788	0	0	0	0	0	0	0	0	0	0	0	0	0	0
TCGA-EJ-7789	0	0	0	0	0	0	0	0	0	0	0	0	0	0
TCGA-EJ-7792	0	0	0	0	0	0	0	0	0	0	0	0	0	0
TCGA-EJ-7793	0	0	0	0	0	0	0	0	0	0	0	0	0	0
TCGA-EJ-7794	0	0	0	0	0	0	0	0	0	0	0	0	0	0
TCGA-EJ-7797	0	0	0	0	0	0	0	0	0	0	0	0	0	0
TCGA-EJ-8468	0	0	0	0	0	0	0	0	0	0	0	0	0	0
TCGA-EJ-8469	0	0	0	0	0	0	0	0	0	0	0	0	0	0
TCGA-EJ-8470	0	0	0	0	0	0	0	0	0	0	0	0	0	0
TCGA-EJ-8472	0	0	0	0	0	0	0	0	0	0	0	0	0	0
TCGA-EJ-8474	0	0	0	0	0	0	0	0	0	0	0	0	0	0
TCGA-EJ-A46D	0	0	0	0	0	0	0	0	0	0	0	0	0	0
TCGA-EJ-A46F	0	0	0	0	0	0	0	0	0	0	0	0	0	0
TCGA-EJ-A46G	0	0	0	0	0	0	0	0	0	0	0	0	0	0
TCGA-EJ-A65B	0	0	0	0	0	0	0	0	0	0	0	0	0	0
TCGA-EJ-A65D	0	0	0	0	0	0	0	0	0	0	0	0	0	0
TCGA-EJ-A65E	0	0	0	0	0	0	0	0	0	0	0	0	0	0
TCGA-EJ-A65F	0	0	0	0	0	0	0	0	0	0	0	0	0	0
TCGA-EJ-A65G	0	0	0	0	0	0	0	0	0	0	0	0	0	0
TCGA-EJ-A65J	0	0	0	0	0	0	0	0	0	0	0	0	0	0
TCGA-EJ-A65M	0	0	0	0	0	0	0	0	0	0	0	0	0	0
TCGA-EJ-A6RA	0	0	0	0	0	0	0	0	0	0	0	0	0	0
TCGA-EJ-A6RC	0	0	0	0	0	0	0	0	0	0	0	0	0	0
TCGA-EJ-A7NF	0	0	0	0	0	0	0	0	0	0	0	0	0	0
TCGA-EJ-A7NH	0	0	0	0	0	0	0	0	0	0	0	0	0	0
TCGA-EJ-A7NJ	0	0	0	0	0	0	0	0	0	0	0	0	0	0
TCGA-EJ-A7NK	0	0	0	0	0	0	0	0	0	0	0	0	0	0
TCGA-EJ-A7NM	0	0	0	0	0	0	0	0	0	0	0	0	0	0
TCGA-EJ-A8FN	0	0	0	0	0	0	0	0	0	0	0	0	0	0
TCGA-EJ-A8FO	0	0	0	0	0	0	0	0	0	0	0	0	0	0
TCGA-EJ-A8FP	0	0	0	0	0	0	0	0	0	0	0	0	0	0
TCGA-EJ-A8FS	0	0	0	0	0	0	0	0	0	0	0	0	0	0
TCGA-EJ-A8FU	0	0	0	0	0	0	0	0	0	0	0	0	0	0
TCGA-EJ-AB20	0	0	0	0	0	0	0	0	0	0	0	0	0	0
TCGA-EJ-AB27	0	0	0	0	0	0	0	0	0	0	0	0	0	0
TCGA-EK-A2GZ	0	0	0	0	0	0	0	0	0	0	0	0	0	0
TCGA-EK-A2H0	1	0	0	0	1	0	0	0	0	0	0	0	0	0
TCGA-EK-A2H1	0	0	0	0	0	0	0	0	0	1	0	0	0	0
TCGA-EK-A2IP	0	0	0	0	0	0	0	0	0	0	0	0	0	0
TCGA-EK-A2PG	0	0	0	0	0	0	0	0	0	0	0	0	0	0
TCGA-EK-A2PI	0	0	0	0	0	0	0	0	0	0	0	0	0	0
TCGA-EK-A2PK	0	0	0	0	0	0	0	0	0	0	0	0	0	0
TCGA-EK-A2PL	0	0	0	0	0	0	0	0	0	0	0	0	0	0
TCGA-EK-A2PM	0	0	0	0	0	0	0	0	0	0	0	0	0	0
TCGA-EK-A2R7	0	0	0	0	0	0	0	0	0	0	0	0	0	0
TCGA-EK-A2R8	0	0	0	0	0	0	0	0	0	0	0	0	0	0
TCGA-EK-A2R9	0	0	0	0	0	0	0	0	0	0	0	0	0	0
TCGA-EK-A2RA	0	0	0	0	0	0	0	0	0	0	0	0	0	0
TCGA-EK-A2RB	0	0	0	0	0	0	0	0	0	0	0	0	0	0
TCGA-EK-A2RC	0	0	0	0	0	0	0	0	0	0	0	0	0	0
TCGA-EK-A2RD	0	0	0	0	0	0	0	0	0	0	0	0	0	0
TCGA-EK-A2RE	0	0	0	0	0	0	0	0	0	0	0	0	0	0
TCGA-EK-A2RJ	0	0	0	0	0	0	0	0	0	0	0	0	0	0
TCGA-EK-A2RK	0	0	0	0	0	0	0	0	0	0	0	0	0	0
TCGA-EK-A2RL	0	0	0	0	0	0	0	0	1	0	0	0	0	0
TCGA-EK-A2RM	0	0	0	0	0	0	0	0	0	0	0	0	0	0
TCGA-EK-A2RN	0	0	0	0	0	0	0	0	0	0	0	0	0	0
TCGA-EK-A2RO	0	0	0	0	0	0	0	0	0	0	0	0	0	0
TCGA-EK-A3GJ	0	0	0	0	0	0	0	0	0	0	0	0	0	0
TCGA-EK-A3GK	0	0	0	0	0	0	0	0	0	0	0	0	0	0
TCGA-EK-A3GM	0	0	0	0	0	0	0	0	0	0	0	0	0	0
TCGA-EK-A3GN	0	0	0	0	0	0	0	0	0	0	0	0	0	0
TCGA-EL-A3CL	0	0	0	0	0	0	0	0	0	0	0	0	0	0
TCGA-EL-A3CM	0	0	0	0	0	0	0	0	0	0	0	0	0	0
TCGA-EL-A3CN	0	0	0	0	0	0	0	0	0	0	0	0	0	0
TCGA-EL-A3CO	0	0	0	0	0	0	0	0	0	0	0	0	0	0
TCGA-EL-A3CP	0	0	0	0	0	0	0	0	0	0	0	0	0	0
TCGA-EL-A3CR	0	0	0	0	0	0	0	0	0	0	0	0	0	0
TCGA-EL-A3CS	0	0	0	0	0	0	0	0	0	0	0	0	0	0
TCGA-EL-A3CT	0	0	0	0	0	0	0	0	0	0	0	0	0	0
TCGA-EL-A3CU	0	0	0	0	0	0	0	0	0	0	0	0	0	0
TCGA-EL-A3CV	0	0	0	0	0	0	0	0	0	0	0	0	0	0
TCGA-EL-A3CX	0	0	0	0	0	0	0	0	0	0	0	0	0	0
TCGA-EL-A3CZ	0	0	0	0	0	0	0	0	0	0	0	0	0	0
TCGA-EL-A3D1	0	0	0	0	0	0	0	0	0	0	0	0	0	0
TCGA-EL-A3D4	0	0	0	0	0	0	0	0	0	0	0	0	0	0
TCGA-EL-A3D5	0	0	0	0	0	0	0	0	0	0	0	0	0	0
TCGA-EL-A3D6	0	0	0	0	0	0	0	0	0	0	0	0	0	0
TCGA-EL-A3GO	0	0	0	0	0	0	0	0	0	0	0	0	0	0
TCGA-EL-A3GP	0	0	0	0	0	0	0	0	0	0	0	0	0	0
TCGA-EL-A3GQ	0	0	0	0	0	0	0	0	0	0	0	0	0	0
TCGA-EL-A3GR	0	0	0	0	0	0	0	0	0	0	0	0	0	0
TCGA-EL-A3GS	0	0	0	0	0	0	0	0	0	0	0	0	0	0
TCGA-EL-A3GU	0	0	0	0	0	0	0	0	0	0	0	0	0	0
TCGA-EL-A3GV	0	0	0	0	0	0	0	0	0	0	0	0	0	0
TCGA-EL-A3GW	0	0	0	0	0	0	0	0	0	0	0	0	0	0
TCGA-EL-A3GY	0	0	0	0	0	0	0	0	0	0	0	0	0	0
TCGA-EL-A3H1	0	0	0	0	0	0	0	0	0	0	0	0	0	0
TCGA-EL-A3H2	0	0	0	0	0	0	0	0	0	0	0	0	0	0
TCGA-EL-A3H3	0	0	0	0	0	0	0	0	0	0	0	0	0	0
TCGA-EL-A3H4	0	0	0	0	0	0	0	0	0	0	0	0	0	0
TCGA-EL-A3H5	0	0	0	0	0	0	0	0	0	0	0	0	0	0
TCGA-EL-A3H7	0	0	0	0	0	0	0	0	0	0	0	0	0	0
TCGA-EL-A3H8	0	0	0	0	0	0	0	0	0	0	0	0	0	0
TCGA-EL-A3MW	0	0	0	0	0	0	0	0	0	0	0	0	0	0
TCGA-EL-A3MX	0	0	0	0	0	0	0	0	0	0	0	0	0	0
TCGA-EL-A3MY	0	0	0	0	0	0	0	0	0	0	0	0	0	0
TCGA-EL-A3MZ	0	0	0	0	0	0	0	0	0	0	0	0	0	0
TCGA-EL-A3N2	0	0	0	0	0	0	0	0	0	0	0	0	0	0
TCGA-EL-A3N3	0	0	0	0	0	0	0	0	0	0	0	0	0	0
TCGA-EL-A3T1	0	0	0	0	0	0	0	0	0	0	0	0	0	0
TCGA-EL-A3T2	0	0	0	0	0	0	0	0	0	0	0	0	0	0
TCGA-EL-A3T3	0	0	0	0	0	0	0	0	0	0	0	0	0	0
TCGA-EL-A3T6	0	0	0	0	0	0	0	0	0	0	0	0	0	0
TCGA-EL-A3T7	0	0	0	0	0	0	0	0	0	0	0	0	0	0
TCGA-EL-A3T8	0	0	0	0	0	0	0	0	0	0	0	0	0	0
TCGA-EL-A3T9	0	0	0	0	0	0	0	0	0	0	0	0	0	0
TCGA-EL-A3TA	0	0	0	0	0	0	0	0	0	0	0	0	0	0
TCGA-EL-A3TB	0	0	0	0	0	0	0	0	0	0	0	0	0	0
TCGA-EL-A3ZG	0	0	0	0	0	0	0	0	0	0	0	0	0	0
TCGA-EL-A3ZH	0	0	0	0	0	0	0	0	0	0	0	0	0	0
TCGA-EL-A3ZK	0	0	0	0	0	0	0	0	0	0	0	0	0	0
TCGA-EL-A3ZL	0	0	0	0	0	0	0	0	0	0	0	0	0	0
TCGA-EL-A3ZN	0	0	0	0	0	0	0	0	0	0	0	0	0	0
TCGA-EL-A3ZO	0	0	0	0	0	0	0	0	0	0	0	0	0	0
TCGA-EL-A3ZP	0	0	0	0	0	0	0	0	0	0	0	0	0	0
TCGA-EL-A3ZQ	0	0	0	0	0	0	0	0	0	0	0	0	0	0
TCGA-EL-A3ZR	0	0	0	0	0	0	0	0	0	0	0	0	0	0
TCGA-EL-A3ZS	0	0	0	0	0	0	0	0	0	0	0	0	0	0
TCGA-EL-A3ZT	0	0	0	0	0	0	0	0	0	0	0	0	0	0
TCGA-EL-A4JV	0	0	0	0	0	0	0	0	0	0	0	0	0	0
TCGA-EL-A4JW	0	0	0	0	0	0	0	0	0	0	0	0	0	0
TCGA-EL-A4JX	0	0	0	0	0	0	0	0	0	0	0	0	0	0
TCGA-EL-A4JZ	0	0	0	0	0	0	0	0	0	0	0	0	0	0
TCGA-EL-A4K0	0	0	0	0	0	0	0	0	0	0	0	0	0	0
TCGA-EL-A4K1	0	0	0	0	0	0	0	0	0	0	0	0	0	0
TCGA-EL-A4K2	0	0	0	0	0	0	0	0	0	0	0	0	0	0
TCGA-EL-A4K4	0	0	0	0	0	0	0	0	0	0	0	0	0	0
TCGA-EL-A4K6	0	0	0	0	0	0	0	0	0	0	0	0	0	0
TCGA-EL-A4K7	0	0	0	0	0	0	0	0	0	0	0	0	0	0
TCGA-EL-A4K9	0	0	0	0	0	0	0	0	0	0	0	0	0	0
TCGA-EL-A4KD	0	0	0	0	0	0	0	0	0	0	0	0	0	0
TCGA-EL-A4KG	0	0	0	0	0	0	0	0	0	0	0	0	0	0
TCGA-EL-A4KH	0	0	0	0	0	0	0	0	0	0	0	0	0	0
TCGA-EL-A4KI	0	0	0	0	0	0	0	0	0	0	0	0	0	0
TCGA-EM-A1CS	0	0	0	0	0	0	0	0	0	0	0	0	0	0
TCGA-EM-A1CT	0	0	0	0	0	0	0	0	0	0	0	0	0	0
TCGA-EM-A1CU	0	0	0	0	0	0	0	0	0	0	0	0	0	0
TCGA-EM-A1CV	0	0	0	0	0	0	0	0	0	0	0	0	0	0
TCGA-EM-A1CW	0	0	0	0	0	0	0	0	0	0	0	0	0	0
TCGA-EM-A1YA	0	0	0	0	0	0	0	0	0	0	0	0	0	0
TCGA-EM-A1YB	0	0	0	0	0	0	0	0	0	0	0	0	0	0
TCGA-EM-A1YE	0	0	0	0	0	0	0	0	0	0	0	0	0	0
TCGA-EM-A22I	0	0	0	0	0	0	0	0	0	0	0	0	0	0
TCGA-EM-A22J	0	0	0	0	0	0	0	0	0	0	0	0	0	0
TCGA-EM-A22K	0	0	0	0	0	0	0	0	0	0	0	0	0	0
TCGA-EM-A22L	0	0	0	0	0	0	0	0	0	0	0	0	0	0
TCGA-EM-A22M	0	0	0	0	0	0	0	0	0	0	0	0	0	0
TCGA-EM-A22N	0	0	0	0	0	0	0	0	0	0	0	0	0	0
TCGA-EM-A22O	0	0	0	0	0	0	0	0	0	0	0	0	0	0
TCGA-EM-A22P	0	0	0	0	0	0	0	0	0	0	0	0	0	0
TCGA-EM-A22Q	0	0	0	0	0	0	0	0	0	0	0	0	0	0
TCGA-EM-A2CJ	0	0	0	0	0	0	0	0	0	0	0	0	0	0
TCGA-EM-A2CK	0	0	0	0	0	0	0	0	0	0	0	0	0	0
TCGA-EM-A2CL	0	0	0	0	0	0	0	0	0	0	0	0	0	0
TCGA-EM-A2CM	0
TCGA-EM-A2CN	0	0	0	0	0	0	0	0	0	0	0	0	0	0
TCGA-EM-A2CO	0	0	0	0	0	0	0	0	0	0	0	0	0	0
TCGA-EM-A2CP	0	0	0	0	0	0	0	0	0	0	0	0	0	0
TCGA-EM-A2CQ	0	0	0	0	0	0	0	0	0	0	0	0	0	0
TCGA-EM-A2CT	0	0	0	0	0	0	0	0	0	0	0	0	0	0
TCGA-EM-A2OV	0	0	0	0	0	0	0	0	0	0	0	0	0	0
TCGA-EM-A2OW	0	0	0	0	0	0	0	0	0	0	0	0	0	0
TCGA-EM-A2OX	0	0	0	0	0	0	0	0	0	0	0	0	0	0
TCGA-EM-A2OY	0	0	0	0	0	0	0	0	0	0	0	0	0	0
TCGA-EM-A2OZ	0	0	0	0	0	0	0	0	0	0	0	0	0	0
TCGA-EM-A2P0	0	0	0	0	0	0	0	0	0	0	0	0	0	0
TCGA-EM-A2P1	0	0	0	0	0	0	0	0	0	0	0	0	0	0
TCGA-EM-A2P2	0	0	0	0	0	0	0	0	0	0	0	0	0	0
TCGA-EM-A2P3	0	0	0	0	0	0	0	0	0	0	0	0	0	0
TCGA-EM-A3AI	0	0	0	0	0	0	0	0	0	0	0	0	0	0
TCGA-EM-A3AJ	0	0	0	0	0	0	0	0	0	0	0	0	0	0
TCGA-EM-A3AK	0	0	0	0	0	0	0	0	0	0	0	0	0	0
TCGA-EM-A3AL	0	0	0	0	0	0	0	0	0	0	0	0	0	0
TCGA-EM-A3AN	0	0	0	0	0	0	0	0	0	0	0	0	0	0
TCGA-EM-A3AO	0	0	0	0	0	0	0	0	0	0	0	0	0	0
TCGA-EM-A3AP	0	0	0	0	0	0	0	0	0	0	0	0	0	0
TCGA-EM-A3AR	0	0	0	0	0	0	0	0	0	0	0	0	0	0
TCGA-EM-A3FK	0	0	0	0	0	0	0	0	0	0	0	0	0	0
TCGA-EM-A3FL	0	0	0	0	0	0	0	0	0	0	0	0	0	0
TCGA-EM-A3FM	0	0	0	0	0	0	0	0	0	0	0	0	0	0
TCGA-EM-A3FN	0	0	0	0	0	0	0	0	0	0	0	0	0	0
TCGA-EM-A3FO	0	0	0	0	0	0	0	0	0	0	0	0	0	0
TCGA-EM-A3FP	0	0	0	0	0	0	0	0	0	0	0	0	0	0
TCGA-EM-A3FQ	0	0	0	0	0	0	0	0	0	0	0	0	0	0
TCGA-EM-A3FR	0	0	0	0	0	0	0	0	0	0	0	0	0	0
TCGA-EM-A3O3	0	0	0	0	0	0	0	0	0	0	0	0	0	0
TCGA-EM-A3O6	0	0	0	0	0	0	0	0	0	0	0	0	0	0
TCGA-EM-A3O7	0	0	0	0	0	0	0	0	0	0	0	0	0	0
TCGA-EM-A3O8	0	0	0	0	0	0	0	0	0	0	0	0	0	0
TCGA-EM-A3O9	0	0	0	0	0	0	0	0	0	0	0	0	0	0
TCGA-EM-A3OA	0	0	0	0	0	0	0	0	0	0	0	0	0	0
TCGA-EM-A3OB	0	0	0	0	0	0	0	0	0	0	0	0	0	0
TCGA-EM-A3ST	0	0	0	0	0	0	0	0	0	0	0	0	0	0
TCGA-EM-A3SU	0	0	0	0	0	0	0	0	0	0	0	0	0	0
TCGA-EM-A3SX	0	0	0	0	0	0	0	0	0	0	0	0	0	0
TCGA-EM-A3SY	0	0	0	0	0	0	0	0	0	0	0	0	0	0
TCGA-EM-A3SZ	0	0	0	0	0	0	0	0	0	0	0	0	0	0
TCGA-EM-A4FF	0	0	0	0	0	0	0	0	0	0	0	0	0	0
TCGA-EM-A4FH	0	0	0	0	0	0	0	0	0	0	0	0	0	0
TCGA-EM-A4FK	0	0	0	0	0	0	0	0	0	0	0	0	0	0
TCGA-EM-A4FM	0	0	0	0	0	0	0	0	0	0	0	0	0	0
TCGA-EM-A4FN	0	0	0	0	0	0	0	0	0	0	0	0	0	0
TCGA-EM-A4FO	0	0	0	0	0	0	0	0	0	0	0	0	0	0
TCGA-EM-A4FQ	0	0	0	0	0	0	0	0	0	0	0	0	0	0
TCGA-EM-A4FR	0	0	0	0	0	0	0	0	0	0	0	0	0	0
TCGA-EM-A4FU	0	0	0	0	0	0	0	0	0	0	0	0	0	0
TCGA-EM-A4FV	0	0	0	0	0	0	0	0	0	0	0	0	0	0
TCGA-EM-A4G1	0	0	0	0	0	0	0	0	0	0	0	0	0	0
TCGA-EO-A1Y5	1	0	0	0	1	0	0	0	1	0	0	0	0	0
TCGA-EO-A1Y7	0	0	0	0	0	0	0	0	0	0	0	0	0	0
TCGA-EO-A1Y8	0	0	0	0	0	0	0	0	0	0	0	0	0	0
TCGA-EO-A22R	0	0	0	0	0	0	0	0	0	0	0	0	0	0
TCGA-EO-A22S	0	0	0	0	0	0	0	0	0	0	0	0	0	0
TCGA-EO-A22T	0	0	0	0	0	0	0	0	0	0	0	0	0	0
TCGA-EO-A22U	0	0	0	0	0	0	0	0	0	0	0	0	0	0
TCGA-EO-A22X	1	0	0	0	1	0	0	0	1	0	0	0	0	0
TCGA-EO-A22Y	0	0	0	0	0	0	0	0	0	0	0	0	0	0
TCGA-EO-A2CG	1	0	0	0	1	0	0	0	1	0	0	0	0	0
TCGA-EO-A2CH	1	0	1	0	1	0	0	0	1	0	0	0	0	0
TCGA-EO-A3AS	0	0	0	0	0	0	0	0	0	0	0	0	0	0
TCGA-EO-A3AU	0	0	0	0	0	0	0	0	0	0	0	0	0	0
TCGA-EO-A3AV	1	0	0	0	1	0	0	0	1	0	0	0	0	0
TCGA-EO-A3AY	0	0	0	0	0	0	0	0	0	0	0	0	0	0
TCGA-EO-A3AZ	0	0	0	0	0	0	0	0	0	0	0	0	0	0
TCGA-EO-A3B0	0	0	0	0	0	0	0	0	0	0	0	0	0	0
TCGA-EO-A3B1	1	0	0	0	1	0	0	0	1	0	0	0	0	0
TCGA-EO-A3KU	1	0	0	0	1	0	0	0	1	0	0	0	0	0
TCGA-EO-A3KW	0	0	0	0	0	0	0	0	0	0	0	0	0	0
TCGA-EO-A3KX	0	0	0	0	0	0	0	0	0	0	0	0	0	0
TCGA-EO-A3L0	0	0	0	0	0	0	0	0	0	0	0	0	0	0
TCGA-EP-A12J	0	0	0	0	0	0	0	0	0	0	0	0	0	0
TCGA-EP-A26S	0	0	0	0	0	0	0	0	0	0	0	0	0	0
TCGA-EP-A2KA	0	0	0	0	0	0	0	0	0	1	0	0	0	0
TCGA-EP-A2KB	0	0	0	0	0	0	0	0	0	0	0	0	0	0
TCGA-EP-A2KC	0	0	0	0	0	0	0	0	0	0	0	0	0	0
TCGA-EP-A3JL	0	0	0	0	0	0	0	0	0	0	0	0	0	0
TCGA-EP-A3RK	0	0	0	0	0	0	0	0	0	0	0	0	0	0
TCGA-EQ-5647	0	0	0	0	0	0	0	0	0	0	0	0	0	0
TCGA-EQ-8122	1	0	0	1	0	0	0	0	0	0	0	0	0	1
TCGA-EQ-A4SO	1	0	0	1	1	0	0	0	0	0	0	0	0	0
TCGA-ER-A193	0	0	0	0	0	0	0	0	0	0	0	0	0	0
TCGA-ER-A194	0	0	0	0	0	0	0	0	0	0	0	0	0	0
TCGA-ER-A195	0	0	0	0	0	0	0	0	0	0	1	0	0	0
TCGA-ER-A196	0	0	0	0	0	0	0	0	0	0	0	0	0	0
TCGA-ER-A197	0	0	0	0	0	0	0	0	0	0	0	0	0	0
TCGA-ER-A198	1	1	0	0	0	0	0	0	0	0	0	0	0	0
TCGA-ER-A199	0	0	0	0	0	0	0	0	0	0	0	0	0	0
TCGA-ER-A19B	0	0	0	0	0	0	0	0	0	0	0	0	0	0
TCGA-ER-A19C	0	0	0	0	0	0	0	0	0	0	0	0	0	0
TCGA-ER-A19D	0	0	0	0	0	0	0	0	0	0	0	0	0	0
TCGA-ER-A19E	1	0	0	0	1	0	0	0	1	0	0	0	0	0
TCGA-ER-A19F	0	0	0	0	0	0	0	0	0	0	0	0	0	0
TCGA-ER-A19G	0	0	0	0	0	0	0	0	0	0	0	0	0	1
TCGA-ER-A19H	1	1	0	0	0	0	0	0	0	1	0	0	0	0
TCGA-ER-A19J	1	1	0	0	0	0	0	0	0	0	0	0	0	0
TCGA-ER-A19K	1	1	0	0	0	0	0	0	0	0	0	0	0	0
TCGA-ER-A19L	0	0	0	0	0	0	0	0	0	0	0	0	0	0
TCGA-ER-A19M	0	0	0	0	0	0	0	0	0	0	1	0	0	0
TCGA-ER-A19N	0	0	0	0	0	0	0	0	0	0	1	0	0	0
TCGA-ER-A19O	0	0	0	0	0	0	0	0	0	0	1	0	0	0
TCGA-ER-A19P	0	0	0	0	0	0	0	0	0	0	0	0	0	0
TCGA-ER-A19Q	1	1	0	0	0	0	0	0	0	0	1	0	0	0
TCGA-ER-A19S	0	0	0	0	0	0	0	0	0	0	0	0	0	0
TCGA-ER-A19T	0	0	0	0	0	0	0	0	0	0	0	0	0	0
TCGA-ER-A19W	0	0	0	0	0	0	0	0	0	0	0	0	0	0
TCGA-ER-A1A1	0	0	0	0	0	0	0	0	0	0	1	0	0	0
TCGA-ER-A2NB	0	0	0	0	0	0	0	0	0	0	0	0	0	0
TCGA-ER-A2NC	0	0	0	0	0	0	0	0	0	0	0	0	0	0
TCGA-ER-A2ND	0	0	0	0	0	0	0	0	0	0	0	0	0	0
TCGA-ER-A2NE	0	0	0	0	0	0	0	0	0	0	0	0	0	0
TCGA-ER-A2NF	0	0	0	0	0	0	0	1	0	1	1	0	0	0
TCGA-ER-A2NG	0	0	0	0	0	0	0	1	0	1	1	0	0	0
TCGA-ER-A2NH	0	0	0	0	0	0	0	0	0	0	0	0	0	0
TCGA-ER-A3ES	0	0	0	0	0	0	0	0	0	0	0	0	0	0
TCGA-ER-A3ET	0	0	0	0	0	0	0	0	0	0	0	0	0	0
TCGA-ER-A3EV	0	0	0	0	0	0	0	0	0	0	0	0	0	0
TCGA-ER-A3PL	0	0	0	0	0	0	0	0	0	0	0	0	0	0
TCGA-ER-A42H	0	0	0	0	0	0	0	0	0	0	0	0	0	0
TCGA-ER-A42K	0	0	0	0	0	0	0	0	0	0	0	0	0	0
TCGA-ER-A42L	0	0	0	0	0	0	0	0	0	0	0	0	0	0
TCGA-ES-A2HS	0	0	0	0	0	0	0	0	0	0	0	0	0	0
TCGA-ES-A2HT	0	0	0	0	0	0	0	0	0	0	0	0	0	0
TCGA-ET-A25G	0	0	0	0	0	0	0	0	0	0	0	0	0	0
TCGA-ET-A25I	0	0	0	0	0	0	0	0	0	0	0	0	0	0
TCGA-ET-A25J	0	0	0	0	0	0	0	0	0	0	0	0	0	0
TCGA-ET-A25K	0	0	0	0	0	0	0	0	0	0	0	0	0	0
TCGA-ET-A25O	0	0	0	0	0	0	0	0	0	0	0	0	0	0
TCGA-ET-A25R	0	0	0	0	0	0	0	0	0	0	0	0	0	0
TCGA-ET-A2MX	0	0	0	0	0	0	0	0	0	0	0	0	0	0
TCGA-ET-A2MY	0	0	0	0	0	0	0	0	0	0	0	0	0	0
TCGA-ET-A2MZ	0	0	0	0	0	0	0	0	0	0	0	0	0	0
TCGA-ET-A2N0	0	0	0	0	0	0	0	0	0	0	0	0	0	0
TCGA-ET-A2N1	0	0	0	0	0	0	0	0	0	0	0	0	0	0
TCGA-ET-A2N3	0	0	0	0	0	0	0	0	0	0	0	0	0	0
TCGA-ET-A2N4	0	0	0	0	0	0	0	0	0	0	0	0	0	0
TCGA-ET-A2N5	0	0	0	0	0	0	0	0	0	0	0	0	0	0
TCGA-ET-A39I	0	0	0	0	0	0	0	0	0	0	0	0	0	0
TCGA-ET-A39J	0	0	0	0	0	0	0	0	0	0	0	0	0	0
TCGA-ET-A39K	0	0	0	0	0	0	0	0	0	0	0	0	0	0
TCGA-ET-A39M	0	0	0	0	0	0	0	0	0	0	0	0	0	0
TCGA-ET-A39N	0	0	0	0	0	0	0	0	0	0	0	0	0	0
TCGA-ET-A39O	0	0	0	0	0	0	0	0	0	0	0	0	0	0
TCGA-ET-A39P	0	0	0	0	0	0	0	0	0	0	0	0	0	0
TCGA-ET-A39R	0	0	0	0	0	0	0	0	0	0	0	0	0	0
TCGA-ET-A39S	0	0	0	0	0	0	0	0	0	0	0	0	0	0
TCGA-ET-A39T	0	0	0	0	0	0	0	0	0	0	0	0	0	0
TCGA-ET-A3BN	0	0	0	0	0	0	0	0	0	0	0	0	0	0
TCGA-ET-A3BO	0	0	0	0	0	0	0	0	0	0	0	0	0	0
TCGA-ET-A3BP	0	0	0	0	0	0	0	0	0	0	0	0	0	0
TCGA-ET-A3BQ	0	0	0	0	0	0	0	0	0	0	0	0	0	0
TCGA-ET-A3BS	0	0	0	0	0	0	0	0	0	0	0	0	0	0
TCGA-ET-A3BT	0	0	0	0	0	0	0	0	0	0	0	0	0	0
TCGA-ET-A3BU	0	0	0	0	0	0	0	0	0	0	0	0	0	0
TCGA-ET-A3BV	0	0	0	0	0	0	0	0	0	0	0	0	0	0
TCGA-ET-A3BW	0	0	0	0	0	0	0	0	0	0	0	0	0	0
TCGA-ET-A3BX	0	0	0	0	0	0	0	0	0	0	0	0	0	0
TCGA-ET-A3DO	0	0	0	0	0	0	0	0	0	0	0	0	0	0
TCGA-ET-A3DP	0	0	0	0	0	0	0	0	0	0	0	0	0	0
TCGA-ET-A3DQ	0	0	0	0	0	0	0	0	0	0	0	0	0	0
TCGA-ET-A3DR	0	0	0	0	0	0	0	0	0	0	0	0	0	0
TCGA-ET-A3DS	0	0	0	0	0	0	0	0	0	0	0	0	0	0
TCGA-ET-A3DT	0	0	0	0	0	0	0	0	0	0	0	0	0	0
TCGA-ET-A3DU	0	0	0	0	0	0	0	0	0	0	0	0	0	0
TCGA-ET-A3DV	0	0	0	0	0	0	0	0	0	0	0	0	0	0
TCGA-ET-A3DW	0	0	0	0	0	0	0	0	0	0	0	0	0	0
TCGA-ET-A40P	0	0	0	0	0	0	0	0	0	0	0	0	0	0
TCGA-ET-A40Q	0	0	0	0	0	0	0	0	0	0	0	0	0	0
TCGA-ET-A40S	0	0	0	0	0	0	0	0	0	0	0	0	0	0
TCGA-ET-A40T	0	0	0	0	0	0	0	0	0	0	0	0	0	0
TCGA-ET-A4KN	0	0	0	0	0	0	0	0	0	0	0	0	0	0
TCGA-ET-A4KQ	0	0	0	0	0	0	0	0	0	0	0	0	0	0
TCGA-EU-5904	0	0	0	0	0	0	0	0	0	0	0	0	0	0
TCGA-EU-5905	0	0	0	0	0	0	0	0	0	0	0	0	0	0
TCGA-EU-5906	0	0	0	0	0	0	0	0	0	0	0	0	0	0
TCGA-EU-5907	0	0	0	0	0	0	0	0	0	0	0	0	0	0
TCGA-EV-5901	0	0	0	0	0	0	0	0	0	0	0	0	0	0
TCGA-EV-5902	0	0	0	0	0	0	0	0	0	0	0	0	0	0
TCGA-EV-5903	0	0	0	0	0	0	0	0	0	0	0	0	0	0
TCGA-EW-A1IW	0	0	0	0	0	0	1	0	0	0	0	0	0	0
TCGA-EW-A1IX	0	0	0	0	0	0	1	0	0	0	0	0	0	0
TCGA-EW-A1IY	1	1	0	0	0	0	0	0	1	0	0	0	0	0
TCGA-EW-A1IZ	1	1	1	0	0	0	1	0	1	0	0	0	0	0
TCGA-EW-A1J1	1	1	1	0	0	0	1	0	1	0	0	0	0	0
TCGA-EW-A1J2	1	1	0	0	0	0	1	0	1	0	0	0	0	0
TCGA-EW-A1J3	1	0	0	0	1	0	1	0	1	1	0	0	0	0
TCGA-EW-A1J5	1	1	1	0	0	0	0	0	1	1	0	0	0	0
TCGA-EW-A1J6	0	0	0	0	0	0	1	0	0	0	0	0	0	0
TCGA-EW-A1OV	1	1	1	1	0	0	0	0	1	0	0	0	0	0
TCGA-EW-A1OX	1	1	0	0	0	0	1	0	1	0	0	0	0	0
TCGA-EW-A1OY	1	1	1	0	0	0	1	0	1	0	0	0	0	0
TCGA-EW-A1OZ	1	0	0	0	1	0	1	0	1	1	0	0	0	0
TCGA-EW-A1P0	0	0	0	0	0	0	1	0	0	0	0	0	0	0
TCGA-EW-A1P3	1	1	1	1	0	0	1	0	1	0	0	0	0	0
TCGA-EW-A1P4	1	1	0	0	0	0	0	0	1	0	0	0	0	0
TCGA-EW-A1P5	0	0	0	0	0	0	1	0	0	0	0	0	0	0
TCGA-EW-A1P6	1	1	1	1	0	0	1	0	1	0	0	0	0	0
TCGA-EW-A1P7	1	0	0	0	1	0	0	0	1	0	0	0	0	0
TCGA-EW-A1P8	1	1	1	1	0	0	0	0	0	0	0	0	0	0
TCGA-EW-A1PA	1	1	1	1	0	0	1	0	1	0	0	0	0	0
TCGA-EW-A1PB	0	0	0	0	0	0	0	0	0	0	0	0	0	0
TCGA-EW-A1PD	1	0	0	0	1	0	0	0	1	1	0	0	0	0
TCGA-EW-A1PE	1	1	1	1	0	0	1	0	1	0	0	0	0	0
TCGA-EW-A1PG	1	1	1	1	0	0	1	0	1	0	0	0	0	0
TCGA-EW-A1PH	1	1	1	1	0	0	0	0	1	0	0	0	0	0
TCGA-EW-A2FR	1	1	1	1	0	0	0	0	1	0	0	0	0	0
TCGA-EW-A2FS	1	1	1	0	0	0	1	0	1	1	0	0	0	0
TCGA-EW-A2FV	1	1	1	0	0	0	1	0	1	0	0	0	0	0
TCGA-EW-A2FW	1	1	1	1	0	0	1	0	1	0	0	0	0	0
TCGA-EW-A423	0	0	0	0	0	0	1	0	0	0	0	0	0	0
TCGA-EW-A6S9	0	0	0	0	0	0	0	0	0	0	0	0	0	0
TCGA-EW-A6SA	0	0	0	0	0	0	0	0	0	0	0	0	0	0
TCGA-EW-A6SB	0	0	0	0	0	0	0	0	0	0	0	0	0	0
TCGA-EW-A6SC	0	0	0	0	0	0	1	0	0	0	0	0	0	0
TCGA-EW-A6SD	1	0	0	0	1	0	0	0	1	1	0	0	0	0
TCGA-EX-A1H5	0	0	0	0	0	0	0	0	0	0	0	0	0	0
TCGA-EX-A1H6	0	0	0	0	0	0	0	0	0	0	0	0	0	0
TCGA-EX-A3L1	1	0	0	0	1	0	0	0	0	0	0	0	0	0
TCGA-EX-A69L	0	0	0	0	0	0	0	0	0	0	0	0	0	0
TCGA-EX-A69M	0	0	0	0	0	0	0	0	0	0	0	0	0	0
TCGA-EX-A8YF	0	0	0	0	0	0	0	0	0	0	0	0	0	0
TCGA-EY-A1G7	0	0	0	0	0	0	0	0	0	0	0	0	0	0
TCGA-EY-A1G8	0	0	0	0	0	0	0	0	0	0	0	0	0	0
TCGA-EY-A1GC	0	0	0	0	0	0	0	0	0	0	0	0	0	0
TCGA-EY-A1GD	0	0	0	0	0	0	0	0	0	0	0	0	0	0
TCGA-EY-A1GE	0	0	0	0	0	0	0	0	0	0	0	0	0	0
TCGA-EY-A1GF	0	0	0	0	0	0	0	0	0	0	0	0	0	0
TCGA-EY-A1GH	0	0	0	0	0	0	0	0	0	0	0	0	0	0
TCGA-EY-A1GI	0	0	0	0	0	0	0	0	0	0	0	0	0	0
TCGA-EY-A1GJ	0	0	0	0	0	0	0	0	0	0	0	0	0	0
TCGA-EY-A1GK	0	0	0	0	0	0	0	0	0	0	0	0	0	0
TCGA-EY-A1GL	0	0	0	0	0	0	0	0	0	0	0	0	0	0
TCGA-EY-A1GM	1	0	0	0	1	0	0	0	1	0	0	0	0	0
TCGA-EY-A1GO	1	0	1	0	1	0	0	0	1	0	0	0	0	0
TCGA-EY-A1GP	0	0	0	0	0	0	0	0	0	0	0	0	0	0
TCGA-EY-A1GQ	1	0	0	0	1	0	0	0	1	0	0	0	0	0
TCGA-EY-A1GR	0	0	0	0	0	0	0	0	0	0	0	0	0	0
TCGA-EY-A1GS	1	0	0	0	1	0	1	0	1	0	0	0	0	0
TCGA-EY-A1GU	0	0	0	0	0	0	0	0	0	0	0	0	0	0
TCGA-EY-A1GV	1	0	0	0	1	0	0	0	1	0	0	0	0	0
TCGA-EY-A1GW	1	0	0	0	1	0	0	0	1	0	0	0	0	0
TCGA-EY-A1GX	0	0	0	0	0	0	0	0	0	0	0	0	0	0
TCGA-EY-A1H0	1	0	0	0	1	0	0	0	1	0	0	0	0	0
TCGA-EY-A210	0	0	0	0	0	0	0	0	0	0	0	0	0	0
TCGA-EY-A212	0	0	0	0	0	0	0	0	0	0	0	0	0	0
TCGA-EY-A214	1	0	0	0	1	0	0	0	1	0	0	0	0	0
TCGA-EY-A215	0	0	0	0	0	0	0	0	0	0	0	0	0	0
TCGA-EY-A2OM	1	0	0	0	1	0	0	0	1	0	0	0	0	0
TCGA-EY-A2ON	1	0	1	0	1	0	0	0	1	0	0	0	0	0
TCGA-EY-A2OO	1	0	0	0	1	0	0	0	1	0	0	0	0	0
TCGA-EY-A2OP	0	0	0	0	0	0	0	0	0	0	0	0	0	0
TCGA-EY-A2OQ	0	0	0	0	0	0	0	0	0	0	0	0	0	0
TCGA-EY-A3L3	1	0	0	0	1	0	0	0	1	0	0	0	0	0
TCGA-EY-A3QX	1	0	0	0	1	0	0	0	1	0	0	0	0	0
TCGA-EY-A4KR	1	0	0	0	1	0	0	0	1	0	0	0	0	0
TCGA-EY-A547	0	0	0	0	0	0	0	0	0	0	0	0	0	0
TCGA-EY-A548	0	0	0	0	0	0	0	0	0	0	0	0	0	0
TCGA-EY-A549	0	0	0	0	0	0	0	0	0	0	0	0	0	0
TCGA-EY-A54A	1	0	0	0	1	0	0	0	1	0	0	0	0	0
TCGA-EY-A5W2	0	0	0	0	0	0	0	0	0	0	0	0	0	0
TCGA-EY-A72D	0	0	0	0	0	0	0	0	0	0	0	0	0	0
TCGA-EZ-7264	0	0	0	0	0	0	0	0	0	0	0	0	0	0
TCGA-F1-6177	0	0	0	0	0	0	0	0	0	0	0	0	0	0
TCGA-F1-6874	0	0	0	0	0	0	0	0	0	0	0	0	0	0
TCGA-F1-6875	0	0	0	0	0	0	0	0	0	0	0	0	0	0
TCGA-F1-A448	1	0	0	1	1	0	0	0	0	0	0	0	0	0
TCGA-F1-A72C	1	0	0	1	0	0	0	0	0	0	0	0	0	0
TCGA-F2-6879	1	0	0	1	0	0	0	0	0	0	0	0	0	0
TCGA-F2-A44G	1	0	0	1	0	0	0	0	0	0	0	0	0	0
TCGA-F2-A44H	1	0	0	1	0	0	0	0	0	0	0	0	0	0
TCGA-F2-A7TX	0	0	0	0	0	0	0	0	0	0	0	0	0	0
TCGA-F2-A8YN	1	0	0	1	0	0	0	0	0	0	0	0	0	0
TCGA-F4-6459	0	0	0	0	0	0	0	0	0	0	0	0	0	0
TCGA-F4-6460	1	0	0	1	1	0	0	0	0	0	0	0	0	0
TCGA-F4-6461	0	0	0	0	0	0	0	0	0	0	0	0	0	0
TCGA-F4-6463	0	0	0	0	0	0	0	0	0	0	0	0	0	0
TCGA-F4-6569	1	0	0	1	0	0	0	0	0	0	0	0	0	1
TCGA-F4-6570	0	0	0	0	0	0	0	0	0	0	0	0	0	0
TCGA-F4-6703	0	0	0	0	0	0	0	0	0	0	0	0	0	0
TCGA-F4-6704	0	0	0	0	0	0	0	0	0	0	0	0	0	0
TCGA-F4-6805	1	0	0	1	0	0	0	0	0	0	0	0	0	0
TCGA-F4-6806	1	0	1	1	1	1	0	0	0	1	0	0	0	1
TCGA-F4-6807	1	0	0	1	0	0	0	0	0	0	0	0	0	0
TCGA-F4-6808	0	0	0	0	0	0	0	0	0	0	0	0	0	0
TCGA-F4-6809	0	0	0	0	0	0	0	0	0	0	0	0	0	0
TCGA-F4-6854	0	0	0	0	0	0	0	0	0	0	0	0	0	0
TCGA-F4-6855	0	0	0	0	0	0	0	0	0	0	0	0	0	0
TCGA-F4-6856	1	0	0	1	0	0	0	0	0	0	0	0	0	1
TCGA-F5-6464	0	0	0	0	0	0	0	0	0	0	0	0	0	0
TCGA-F5-6465	0	0	0	0	0	0	0	0	0	0	0	0	0	0
TCGA-F5-6571	1	0	1	1	1	1	0	0	0	1	0	0	0	1
TCGA-F5-6702	1	0	0	1	1	0	0	0	0	0	0	0	0	0
TCGA-F5-6811	0	0	0	0	0	0	0	0	0	0	0	0	0	0
TCGA-F5-6812	0	0	0	0	0	0	0	0	0	0	0	0	0	0
TCGA-F5-6813	0	0	0	0	0	0	0	0	0	0	0	0	0	0
TCGA-F5-6814	0	0	0	0	0	0	0	0	0	0	0	0	0	0
TCGA-F5-6861	0	0	0	0	0	0	0	0	0	0	0	0	0	0
TCGA-F5-6863	1	0	0	1	0	1	0	0	0	0	0	0	0	1
TCGA-F5-6864	1	0	0	1	0	0	0	0	0	0	0	0	0	1
TCGA-F6-A8O3	0	0	0	0	0	0	0	0	0	0	0	0	0	0
TCGA-F6-A8O4	0	0	0	0	0	0	0	0	0	0	0	0	0	0
TCGA-F7-7848	0	0	0	0	0	0	0	0	0	0	0	0	0	0
TCGA-F7-8298	0	0	0	0	0	0	0	0	0	0	0	0	0	0
TCGA-F7-8489	0	0	0	0	0	0	0	0	0	0	0	0	0	0
TCGA-F7-A50G	0	0	0	0	0	0	0	0	0	0	0	0	0	0
TCGA-F7-A50I	0	0	0	0	0	0	0	0	0	0	0	0	0	0
TCGA-F7-A50J	1	0	0	0	1	0	0	0	0	0	0	0	0	0
TCGA-F7-A61S	0	0	0	0	0	0	0	0	0	0	0	0	0	0
TCGA-F7-A61V	0	0	0	0	0	0	0	0	0	0	0	0	0	0
TCGA-F7-A61W	0	0	0	0	0	0	0	0	0	0	0	0	0	0
TCGA-F7-A620	0	0	0	0	0	0	0	0	0	0	0	0	0	0
TCGA-F7-A622	0	0	0	0	0	0	0	0	0	0	0	0	0	0
TCGA-F7-A623	0	0	0	0	0	0	0	0	0	0	0	0	0	0
TCGA-F7-A624	0	0	0	0	0	0	0	0	0	0	0	0	0	0
TCGA-F9-A4JJ	0	0	0	0	0	0	0	0	0	0	0	0	0	0
TCGA-F9-A7Q0	0	0	0	0	0	0	0	0	0	0	0	0	0	0
TCGA-F9-A7VF	0	0	0	0	0	0	0	0	0	0	0	0	0	0
TCGA-F9-A8NY	0	0	0	0	0	0	0	0	0	0	0	0	0	0
TCGA-F9-A97G	0	0	0	0	0	0	0	0	0	0	0	0	0	0
TCGA-FB-A4P5	1	0	0	0	1	0	0	0	0	0	0	0	0	0
TCGA-FB-A545	1	0	0	1	1	0	0	0	0	0	0	0	0	1
TCGA-FB-A5VM	1	0	0	1	1	0	0	0	0	0	0	0	0	0
TCGA-FB-A78T	1	0	0	1	0	0	0	0	0	0	0	0	0	0
TCGA-FB-A7DR	0	0	0	0	0	0	0	0	0	0	0	0	0	0
TCGA-FB-AAPP	1	0	0	1	0	0	0	0	0	0	0	0	0	0
TCGA-FB-AAPQ	0	0	0	0	0	0	0	0	0	0	0	0	0	0
TCGA-FB-AAPS	0	0	0	0	0	0	0	0	0	0	0	0	0	0
TCGA-FB-AAPU	0	0	0	0	0	0	0	0	0	0	0	0	0	0
TCGA-FB-AAPY	1	0	0	1	0	0	0	0	0	0	0	0	0	0
TCGA-FB-AAPZ	1	0	0	1	1	0	0	0	0	0	0	0	0	0
TCGA-FB-AAQ0	0	0	0	0	0	0	0	0	0	0	0	0	0	0
TCGA-FB-AAQ1	0	0	0	0	0	0	0	0	0	0	0	0	0	0
TCGA-FB-AAQ2	0	0	0	0	0	0	0	0	0	0	0	0	0	0
TCGA-FB-AAQ3	0	0	0	0	0	0	0	0	0	0	0	0	0	0
TCGA-FB-AAQ6	1	0	0	1	0	0	0	0	0	0	0	0	0	0
TCGA-FC-7708	0	0	0	0	0	0	0	0	0	0	0	0	0	0
TCGA-FC-7961	0	0	0	0	0	0	0	0	0	0	0	0	0	0
TCGA-FC-A4JI	0	0	0	0	0	0	1	0	0	0	0	0	0	0
TCGA-FC-A5OB	0	0	0	0	0	0	1	0	0	0	0	0	0	0
TCGA-FC-A6HD	0	0	0	0	0	0	0	0	0	0	0	0	0	0
TCGA-FC-A8O0	0	0	0	0	0	0	0	0	0	0	0	0	0	0
TCGA-FD-A3B3	0	0	0	0	0	0	0	0	0	0	0	0	0	0
TCGA-FD-A3B4	1	0	0	1	1	0	0	0	0	0	0	0	0	0
TCGA-FD-A3B5	0	0	0	0	0	0	0	0	0	0	0	0	0	0
TCGA-FD-A3B6	0	0	0	0	0	0	0	0	0	0	0	0	0	0
TCGA-FD-A3B7	0	0	0	0	0	0	0	0	0	0	0	0	0	0
TCGA-FD-A3N5	0	0	0	0	0	0	0	0	0	0	0	0	0	0
TCGA-FD-A3N6	0	0	0	0	0	0	0	0	0	0	0	0	0	0
TCGA-FD-A3NA	0	0	0	0	0	0	0	0	0	0	0	0	0	0
TCGA-FD-A3SJ	1	0	1	1	1	0	0	0	1	0	0	0	0	1
TCGA-FD-A3SL	1	0	0	1	1	0	0	0	0	0	0	0	0	0
TCGA-FD-A3SM	0	0	0	0	0	0	0	0	0	0	0	0	0	0
TCGA-FD-A3SN	1	0	0	1	1	0	0	0	0	0	0	0	0	0
TCGA-FD-A3SO	1	0	0	1	1	0	0	0	0	0	0	0	0	0
TCGA-FD-A3SP	1	0	1	0	1	0	0	0	1	0	0	0	0	1
TCGA-FD-A3SQ	1	0	0	1	1	0	0	0	0	0	0	0	0	0
TCGA-FD-A3SR	1	0	0	1	1	0	0	0	0	0	0	0	0	0
TCGA-FD-A3SS	1	0	0	1	1	0	0	0	0	0	0	0	0	0
TCGA-FD-A43N	0	0	0	0	0	0	0	0	0	0	0	0	0	0
TCGA-FD-A43P	0	0	0	0	0	0	0	0	0	0	0	0	0	0
TCGA-FD-A43U	1	0	0	1	1	0	0	0	0	0	0	0	0	0
TCGA-FD-A43X	0	0	0	0	0	0	0	0	0	0	0	0	0	0
TCGA-FD-A43Y	0	0	0	0	0	0	0	0	0	0	0	0	0	0
TCGA-FD-A5BR	0	0	0	0	0	0	0	0	0	0	0	0	0	0
TCGA-FD-A5BS	1	0	0	1	1	0	0	0	0	0	0	0	0	0
TCGA-FD-A5BT	0	0	0	0	0	0	0	0	0	0	0	0	0	0
TCGA-FD-A5BU	0	0	0	0	0	0	0	0	0	0	0	0	0	0
TCGA-FD-A5BV	0	0	0	0	0	0	0	0	0	0	0	0	0	0
TCGA-FD-A5BX	0	0	0	0	0	0	0	0	0	0	0	0	0	0
TCGA-FD-A5BY	0	0	0	0	0	0	0	0	0	0	0	0	0	0
TCGA-FD-A5BZ	0	0	0	0	0	0	0	0	0	0	0	0	0	0
TCGA-FD-A5C0	1	0	0	0	1	0	0	0	1	0	0	0	0	0
TCGA-FD-A5C1	1	0	0	1	1	0	0	0	0	0	0	0	0	0
TCGA-FD-A62N	0	0	0	0	0	0	0	0	0	0	0	0	0	0
TCGA-FD-A62O	0	0	0	0	0	0	0	0	0	0	0	0	0	0
TCGA-FD-A62P	0	0	0	0	0	0	0	0	0	0	0	0	0	0
TCGA-FD-A62S	1	0	0	1	1	0	0	0	0	0	0	0	0	0
TCGA-FD-A6TA	1	0	1	0	1	0	0	0	1	0	0	0	0	1
TCGA-FD-A6TB	0	0	0	0	0	0	0	0	0	0	0	0	0	0
TCGA-FD-A6TC	1	0	0	1	1	0	0	0	0	0	0	0	0	0
TCGA-FD-A6TD	0	0	0	0	0	0	0	0	0	0	0	0	0	0
TCGA-FD-A6TE	0	0	0	0	0	0	0	0	0	0	0	0	0	0
TCGA-FD-A6TF	0	0	0	0	0	0	0	0	0	0	0	0	0	0
TCGA-FD-A6TG	0	0	0	0	0	0	0	0	0	0	0	0	0	0
TCGA-FD-A6TH	0	0	0	0	0	0	0	0	0	0	0	0	0	0
TCGA-FD-A6TI	0	0	0	0	0	0	0	0	0	0	0	0	0	0
TCGA-FD-A6TK	0	0	0	0	0	0	0	0	0	0	0	0	0	0
TCGA-FE-A22Z	0	0	0	0	0	0	0	0	0	0	0	0	0	0
TCGA-FE-A230	0	0	0	0	0	0	0	0	0	0	0	0	0	0
TCGA-FE-A231	0	0	0	0	0	0	0	0	0	0	0	0	0	0
TCGA-FE-A232	0	0	0	0	0	0	0	0	0	0	0	0	0	0
TCGA-FE-A233	0	0	0	0	0	0	0	0	0	0	0	0	0	0
TCGA-FE-A234	0	0	0	0	0	0	0	0	0	0	0	0	0	0
TCGA-FE-A235	0	0	0	0	0	0	0	0	0	0	0	0	0	0
TCGA-FE-A236	0	0	0	0	0	0	0	0	0	0	0	0	0	0
TCGA-FE-A237	0	0	0	0	0	0	0	0	0	0	0	0	0	0
TCGA-FE-A23A	0	0	0	0	0	0	0	0	0	0	0	0	0	0
TCGA-FE-A3PC	0	0	0	0	0	0	0	0	0	0	0	0	0	0
TCGA-FE-A3PD	0	0	0	0	0	0	0	0	0	0	0	0	0	0
TCGA-FG-5962	1	1	0	0	0	0	0	0	0	0	0	0	0	0
TCGA-FG-5963	1	1	0	0	0	0	0	0	0	1	0	0	0	0
TCGA-FG-5964	0	0	0	0	0	0	0	0	0	0	0	0	0	0
TCGA-FG-5965	1	1	0	0	0	0	0	0	0	0	0	0	0	0
TCGA-FG-6688	1	1	0	0	0	0	0	0	0	1	0	0	0	0
TCGA-FG-6689	1	1	0	0	0	0	0	0	0	0	0	0	0	0
TCGA-FG-6690	0	0	0	0	0	0	0	0	0	0	0	0	0	0
TCGA-FG-6691	1	1	0	0	0	0	0	0	0	0	0	0	0	0
TCGA-FG-6692	1	1	0	0	0	0	0	0	0	0	0	0	0	0
TCGA-FG-7634	0	0	0	0	0	0	0	0	0	0	0	0	0	0
TCGA-FG-7636	1	1	0	0	0	0	0	0	0	0	0	0	0	0
TCGA-FG-7638	1	1	0	0	0	0	0	0	0	0	0	0	0	0
TCGA-FG-7641	0	0	0	0	0	0	0	0	0	0	0	0	0	0
TCGA-FG-7643	0	0	0	0	0	0	0	0	0	0	0	0	0	0
TCGA-FG-8182	0	0	0	0	0	0	0	0	0	0	0	0	0	0
TCGA-FG-8185	1	1	0	0	0	0	0	0	0	0	0	0	0	0
TCGA-FG-8186	0	0	0	0	0	0	0	0	0	0	0	0	0	0
TCGA-FG-8187	0	0	0	0	0	0	0	0	0	0	0	0	0	0
TCGA-FG-8188	0	0	0	0	0	0	0	0	0	0	0	0	0	0
TCGA-FG-8191	1	1	0	0	0	0	0	0	0	0	0	0	0	0
TCGA-FG-A4MT	0	0	0	0	0	0	0	0	0	0	0	0	0	0
TCGA-FG-A4MU	0	0	0	0	0	0	0	0	0	0	0	0	0	0
TCGA-FG-A4MW	1	1	0	0	0	0	0	0	0	1	0	0	0	0
TCGA-FG-A4MX	0	0	0	0	0	0	0	0	0	0	0	0	0	0
TCGA-FG-A4MY	0	0	0	0	0	0	0	0	0	0	0	0	0	0
TCGA-FG-A60J	0	0	0	0	0	0	0	0	0	0	0	0	0	0
TCGA-FG-A60K	0	0	0	0	0	0	0	0	0	0	0	0	0	0
TCGA-FG-A60L	0	0	0	0	0	0	0	0	0	0	0	0	0	0
TCGA-FG-A6IZ	0	0	0	0	0	0	0	0	0	0	0	0	0	0
TCGA-FG-A6J1	0	0	0	0	0	0	0	0	0	0	0	0	0	0
TCGA-FG-A6J3	1	1	0	0	0	0	0	0	0	0	0	0	0	0
TCGA-FG-A70Y	1	1	0	0	0	0	0	0	0	0	0	0	0	0
TCGA-FG-A70Z	1	1	0	0	0	0	0	0	0	0	0	0	0	0
TCGA-FG-A710	1	1	0	0	0	0	0	0	0	0	0	0	0	0
TCGA-FG-A711	1	1	0	0	1	1	0	0	0	1	0	0	0	0
TCGA-FG-A713	0	0	0	0	0	0	0	0	0	0	0	0	0	0
TCGA-FG-A87N	1	1	0	0	0	0	0	0	0	0	0	0	0	0
TCGA-FG-A87Q	1	1	0	0	0	0	0	0	0	0	0	0	0	0
TCGA-FI-A2CX	0	0	0	0	0	0	0	0	0	0	0	0	0	0
TCGA-FI-A2CY	1	0	0	0	1	0	0	0	1	0	0	0	0	0
TCGA-FI-A2D0	0	0	0	0	0	0	0	0	0	0	0	0	0	0
TCGA-FI-A2D2	1	0	0	0	1	0	0	0	1	0	0	0	0	0
TCGA-FI-A2D4	1	0	0	0	1	0	0	0	1	0	0	0	0	0
TCGA-FI-A2D5	1	0	0	0	1	0	0	0	1	0	0	0	0	0
TCGA-FI-A2D6	0	0	0	0	0	0	0	0	0	0	0	0	0	0
TCGA-FI-A2EU	1	0	0	0	1	0	0	0	1	0	0	0	0	0
TCGA-FI-A2EW	1	0	1	0	1	1	0	0	1	0	0	0	0	0
TCGA-FI-A2EX	1	0	1	0	1	0	0	0	1	0	0	0	0	0
TCGA-FI-A2EY	1	0	0	0	1	0	0	0	1	0	0	0	0	0
TCGA-FI-A2F4	0	0	0	0	0	0	0	0	0	0	0	0	0	0
TCGA-FI-A2F8	1	0	1	0	1	0	0	0	1	0	0	0	0	0
TCGA-FI-A2F9	0	0	0	0	0	0	0	0	0	0	0	0	0	0
TCGA-FI-A3PV	0	0	0	0	0	0	0	0	0	0	0	0	0	0
TCGA-FI-A3PX	0	0	0	0	0	0	0	0	0	0	0	0	0	0
TCGA-FJ-A3Z7	1	0	0	1	1	0	0	0	0	0	0	0	0	0
TCGA-FJ-A3Z9	1	0	0	1	1	0	0	0	0	0	0	0	0	0
TCGA-FJ-A3ZE	0	0	0	0	0	0	0	0	0	0	0	0	0	0
TCGA-FJ-A3ZF	1	0	0	1	1	0	0	0	0	0	0	0	0	0
TCGA-FJ-A871	1	0	1	1	1	0	0	0	1	0	0	0	0	1
TCGA-FK-A3S3	0	0	0	0	0	0	0	0	0	0	0	0	0	0
TCGA-FK-A3SB	0	0	0	0	0	0	0	0	0	0	0	0	0	0
TCGA-FK-A3SD	0	0	0	0	0	0	0	0	0	0	0	0	0	0
TCGA-FK-A3SE	0	0	0	0	0	0	0	0	0	0	0	0	0	0
TCGA-FK-A3SG	0	0	0	0	0	0	0	0	0	0	0	0	0	0
TCGA-FK-A3SH	0	0	0	0	0	0	0	0	0	0	0	0	0	0
TCGA-FK-A4UB	0	0	0	0	0	0	0	0	0	0	0	0	0	0
TCGA-FN-7833	1	1	0	0	0	0	0	0	0	0	0	0	0	0
TCGA-FP-7735	0	0	0	0	0	0	0	0	0	0	0	0	0	0
TCGA-FP-7829	1	0	0	1	0	0	0	0	0	0	0	0	0	0
TCGA-FP-7916	1	0	0	1	0	0	0	0	0	0	0	0	0	0
TCGA-FP-7998	1	0	0	1	1	0	0	0	0	0	0	0	0	0
TCGA-FP-8099	0	0	0	0	0	0	0	0	0	0	0	0	0	0
TCGA-FP-8210	1	0	0	1	0	1	0	0	0	0	0	0	0	1
TCGA-FP-8211	1	0	0	1	1	0	0	0	0	0	0	0	0	0
TCGA-FP-8631	0	0	0	0	0	0	0	0	0	0	0	0	0	0
TCGA-FP-A4BF	0	0	0	0	0	0	0	0	0	0	0	0	0	0
TCGA-FP-A8CX	0	0	0	0	0	0	0	0	0	0	0	0	0	0
TCGA-FP-A9TM	1	0	0	1	0	0	0	0	0	0	0	0	0	1
TCGA-FR-A2OS	1	1	0	0	0	0	0	0	0	0	0	0	0	0
TCGA-FR-A3R1	0	0	0	0	0	0	0	0	0	0	0	0	0	0
TCGA-FR-A3YN	0	0	0	0	0	0	0	1	0	0	0	0	0	0
TCGA-FR-A3YO	0	0	0	0	0	0	0	1	0	0	0	0	0	0
TCGA-FR-A44A	0	0	0	0	0	0	0	0	0	0	1	0	0	0
TCGA-FR-A69P	0	0	0	0	0	0	0	1	0	0	0	0	0	0
TCGA-FR-A726	0	0	0	0	0	0	0	0	0	0	0	0	0	0
TCGA-FR-A728	0	0	0	0	0	0	0	0	0	1	0	0	0	0
TCGA-FR-A729	0	0	0	0	0	0	0	0	0	0	1	0	0	0
TCGA-FR-A7U8	0	0	0	0	0	0	0	0	0	0	1	0	0	0
TCGA-FR-A7U9	0	0	0	0	0	0	0	1	0	0	1	0	0	0
TCGA-FR-A7UA	0	0	0	0	0	0	0	0	0	0	0	0	0	0
TCGA-FR-A8YC	1	0	1	0	0	0	0	0	0	0	0	0	0	0
TCGA-FR-A8YD	0	0	0	0	0	0	0	1	0	0	0	0	0	0
TCGA-FR-A8YE	0	0	0	0	0	0	0	0	0	0	0	0	0	0
TCGA-FS-A1YW	0	0	0	0	0	0	0	0	0	0	0	0	0	0
TCGA-FS-A1YX	0	0	0	0	0	0	0	0	0	0	0	0	0	0
TCGA-FS-A1YY	0	0	0	0	0	0	0	0	0	0	0	0	0	0
TCGA-FS-A1Z0	0	0	0	0	0	0	0	0	0	0	0	0	0	0
TCGA-FS-A1Z3	0	0	0	0	0	0	0	0	0	0	0	0	0	0
TCGA-FS-A1Z4	0	0	0	0	0	0	0	0	0	0	0	0	0	0
TCGA-FS-A1Z7	0	0	0	0	0	0	0	0	0	0	0	0	0	0
TCGA-FS-A1ZA	0	0	0	0	0	0	0	0	0	0	0	0	0	0
TCGA-FS-A1ZB	0	0	0	0	0	0	0	0	0	0	0	0	0	0
TCGA-FS-A1ZC	0	0	0	0	0	0	0	0	0	0	0	0	0	0
TCGA-FS-A1ZD	0	0	0	0	0	0	0	0	0	0	0	0	0	0
TCGA-FS-A1ZE	1	1	0	0	1	0	0	0	1	1	0	0	0	0
TCGA-FS-A1ZF	0	0	0	0	0	0	0	0	0	0	0	0	0	0
TCGA-FS-A1ZG	0	0	0	0	0	0	0	0	0	0	0	0	0	0
TCGA-FS-A1ZH	0	0	0	0	0	0	0	0	0	0	0	0	0	0
TCGA-FS-A1ZJ	0	0	0	0	0	0	0	0	0	0	0	0	0	0
TCGA-FS-A1ZK	0	0	0	0	0	0	0	0	0	0	0	0	0	0
TCGA-FS-A1ZM	0	0	0	0	0	0	0	0	0	0	0	0	0	0
TCGA-FS-A1ZN	0	0	0	0	0	0	0	0	0	0	0	0	0	0
TCGA-FS-A1ZP	0	0	0	0	0	0	0	0	0	0	0	0	0	0
TCGA-FS-A1ZQ	0	0	0	0	0	0	0	0	0	0	0	0	0	0
TCGA-FS-A1ZR	0	0	0	0	0	0	0	0	0	0	0	0	0	0
TCGA-FS-A1ZS	0	0	0	0	0	0	0	0	0	0	1	0	0	0
TCGA-FS-A1ZT	0	0	0	0	0	0	0	0	0	0	1	0	0	0
TCGA-FS-A1ZU	0	0	0	0	0	0	0	0	0	0	0	0	0	0
TCGA-FS-A1ZW	0	0	0	0	0	0	0	0	0	0	1	0	0	0
TCGA-FS-A1ZY	0	0	0	0	0	0	0	0	0	0	0	0	0	0
TCGA-FS-A1ZZ	0	0	0	0	0	0	0	0	0	0	0	0	0	0
TCGA-FS-A4F0	1	1	0	1	0	0	0	0	0	0	1	0	0	0
TCGA-FS-A4F4	0	0	0	0	0	0	0	0	0	0	0	0	0	0
TCGA-FS-A4F5	0	0	0	0	0	0	0	0	0	0	0	0	0	0
TCGA-FS-A4F8	0	0	0	0	0	0	0	0	0	0	0	0	0	0
TCGA-FS-A4F9	1	1	0	0	0	0	0	0	0	0	0	0	0	0
TCGA-FS-A4FB	0	0	0	0	0	0	0	0	0	0	0	0	0	0
TCGA-FS-A4FC	0	0	0	0	0	0	0	0	0	0	0	0	0	0
TCGA-FS-A4FD	0	0	0	0	0	0	0	0	0	0	0	0	0	0
TCGA-FT-A3EE	0	0	0	0	0	0	0	0	0	0	0	0	0	0
TCGA-FT-A61P	0	0	0	0	0	0	0	0	0	0	0	0	0	0
TCGA-FU-A23K	0	0	0	0	0	0	0	0	0	0	0	0	0	0
TCGA-FU-A23L	1	0	0	0	1	0	0	0	0	0	0	0	0	0
TCGA-FU-A2QG	0	0	0	0	0	0	0	0	0	0	0	0	0	0
TCGA-FU-A3EO	0	0	0	0	0	0	0	0	0	0	0	0	0	0
TCGA-FU-A3HY	1	0	0	0	1	0	0	0	0	0	0	0	0	0
TCGA-FU-A3HZ	1	0	0	0	1	0	0	0	0	0	0	0	0	0
TCGA-FU-A3NI	0	0	0	0	0	0	0	0	0	0	0	0	0	0
TCGA-FU-A3TQ	0	0	0	0	0	0	0	0	0	0	0	0	0	0
TCGA-FU-A3TX	0	0	0	0	0	0	0	0	0	0	0	0	0	0
TCGA-FU-A3WB	1	0	0	0	1	0	0	0	0	0	0	0	0	1
TCGA-FU-A3YQ	0	0	0	0	0	0	0	0	0	0	0	0	0	0
TCGA-FU-A40J	1	0	0	0	1	0	0	0	1	0	0	0	0	0
TCGA-FU-A5XV	0	0	0	0	0	0	0	0	0	0	0	0	0	0
TCGA-FU-A770	0	0	0	0	0	0	0	0	0	0	0	0	0	0
TCGA-FV-A23B	0	0	0	0	0	0	0	0	0	0	0	0	0	0
TCGA-FV-A2QQ	0	0	0	0	0	0	0	0	0	0	0	0	0	0
TCGA-FV-A2QR	0	0	0	0	0	0	0	0	0	0	0	0	0	0
TCGA-FV-A3I0	1	0	0	1	0	0	0	0	0	0	0	0	0	0
TCGA-FV-A3I1	0	0	0	0	0	0	0	0	0	0	0	0	0	0
TCGA-FV-A3R2	1	0	0	1	1	0	0	0	0	0	0	0	0	0
TCGA-FV-A3R3	0	0	0	0	0	0	0	0	0	0	0	0	0	0
TCGA-FV-A495	0	0	0	0	0	0	0	0	0	0	0	0	0	0
TCGA-FV-A496	0	0	0	0	0	0	0	0	0	0	0	0	0	0
TCGA-FV-A4ZP	0	0	0	0	0	0	0	0	0	0	0	0	0	0
TCGA-FV-A4ZQ	0	0	0	0	0	0	0	0	0	0	0	0	0	0
TCGA-FW-A3I3	0	0	0	0	0	0	0	0	0	0	0	0	0	0
TCGA-FW-A3TU	0	0	0	0	0	0	0	0	0	0	0	0	0	0
TCGA-FW-A3TV	0	0	0	0	0	0	0	0	0	0	1	0	0	0
TCGA-FW-A5DX	0	0	0	0	0	0	0	0	0	0	0	0	0	0
TCGA-FW-A5DY	0	0	0	0	0	0	0	0	0	0	0	0	0	0
TCGA-FX-A2QS	0	0	0	0	0	0	0	0	0	0	0	0	0	0
TCGA-FX-A3NJ	0	0	0	0	0	0	0	0	0	0	0	0	0	0
TCGA-FX-A3NK	0	0	0	0	0	0	0	0	0	0	0	0	0	0
TCGA-FX-A3RE	1	0	1	0	0	0	0	0	0	0	0	0	0	0
TCGA-FX-A3TO	0	0	0	0	0	0	0	0	0	0	0	0	0	0
TCGA-FX-A48G	1	1	1	1	1	0	0	0	1	0	0	0	0	0
TCGA-FX-A76Y	0	0	0	0	0	0	0	0	0	0	0	0	0	0
TCGA-FX-A8OO	1	1	0	0	0	0	0	0	0	0	0	0	0	0
TCGA-FY-A2QD	0	0	0	0	0	0	0	0	0	0	0	0	0	0
TCGA-FY-A3BL	0	0	0	0	0	0	0	0	0	0	0	0	0	0
TCGA-FY-A3I4	0	0	0	0	0	0	0	0	0	0	0	0	0	0
TCGA-FY-A3I5	0	0	0	0	0	0	0	0	0	0	0	0	0	0
TCGA-FY-A3NM	0	0	0	0	0	0	0	0	0	0	0	0	0	0
TCGA-FY-A3NN	0	0	0	0	0	0	0	0	0	0	0	0	0	0
TCGA-FY-A3ON	0	0	0	0	0	0	0	0	0	0	0	0	0	1
TCGA-FY-A3R6	0	0	0	0	0	0	0	0	0	0	0	0	0	0
TCGA-FY-A3R7	0	0	0	0	0	0	0	0	0	0	0	0	0	0
TCGA-FY-A3R8	0	0	0	0	0	0	0	0	0	0	0	0	0	1
TCGA-FY-A3R9	0	0	0	0	0	0	0	0	0	0	0	0	0	1
TCGA-FY-A3RA	0	0	0	0	0	0	0	0	0	0	0	0	0	0
TCGA-FY-A3TY	0	0	0	0	0	0	0	0	0	0	0	0	0	0
TCGA-FY-A3W9	0	0	0	0	0	0	0	0	0	0	0	0	0	1
TCGA-FY-A3WA	0	0	0	0	0	0	0	0	0	0	0	0	0	0
TCGA-FY-A3YR	0	0	0	0	0	0	0	0	0	0	0	0	0	1
TCGA-FY-A40K	0	0	0	0	0	0	0	0	0	0	0	0	0	1
TCGA-FY-A40L	0	0	0	0	0	0	0	0	0	0	0	0	0	1
TCGA-FY-A40M	0	0	0	0	0	0	0	0	0	0	0	0	0	1
TCGA-FY-A40N	0	0	0	0	0	0	0	0	0	0	0	0	0	1
TCGA-FY-A4B3	0	0	0	0	0	0	0	0	0	0	0	0	0	0
TCGA-FY-A4B4	0	0	0	0	0	0	0	0	0	0	0	0	0	1
TCGA-FY-A76V	0	0	0	0	0	0	0	0	0	0	0	0	0	0
TCGA-FZ-5919	1	0	0	1	0	0	0	0	0	0	0	0	0	0
TCGA-FZ-5920	0	0	0	0	0	0	0	0	0	0	0	0	0	0
TCGA-FZ-5921	0	0	0	0	0	0	0	0	0	0	0	0	0	0
TCGA-FZ-5922	1	0	0	1	0	0	0	0	0	1	0	0	0	0
TCGA-FZ-5923	1	0	0	1	0	0	0	0	0	0	0	0	0	0
TCGA-FZ-5924	1	0	0	1	0	0	0	0	0	0	0	0	0	0
TCGA-FZ-5926	0	0	0	0	0	0	0	0	0	0	0	0	0	0
TCGA-G2-A2EF	1	0	1	0	1	0	0	0	1	0	0	0	0	1
TCGA-G2-A2EJ	1	1	0	0	1	0	0	0	1	0	0	0	0	1
TCGA-G2-A2EK	1	0	1	0	1	0	0	0	1	0	0	0	0	1
TCGA-G2-A2EL	1	0	0	0	0	1	0	0	1	0	0	0	0	0
TCGA-G2-A2EO	0	0	0	0	0	0	0	0	0	0	0	0	0	0
TCGA-G2-A2ES	0	0	0	0	0	0	0	0	0	0	0	0	0	0
TCGA-G2-A3IB	1	0	1	0	1	0	0	0	1	0	0	0	0	1
TCGA-G2-A3IE	1	1	1	1	1	0	0	0	1	0	0	0	0	1
TCGA-G2-A3VY	0	0	0	0	0	0	0	0	0	0	0	0	0	0
TCGA-G2-AA3B	0	0	0	0	0	0	0	0	0	0	0	0	0	0
TCGA-G2-AA3C	1	0	0	1	1	0	0	0	0	0	0	0	0	0
TCGA-G2-AA3D	1	0	1	0	1	0	0	0	1	1	0	0	0	1
TCGA-G2-AA3F	1	0	1	0	1	0	0	0	1	0	0	0	0	1
TCGA-G3-A25S	0	0	0	0	0	0	0	0	0	1	0	0	0	0
TCGA-G3-A25T	0	0	0	0	0	0	0	0	0	0	0	0	0	0
TCGA-G3-A25U	0	0	0	0	0	0	0	0	0	0	0	0	0	0
TCGA-G3-A25V	0	0	0	0	0	0	0	0	0	0	0	0	0	0
TCGA-G3-A25W	0	0	0	0	0	0	0	0	0	0	0	0	0	0
TCGA-G3-A25Y	0	0	0	0	0	0	0	0	0	0	0	0	0	0
TCGA-G3-A25Z	0	0	0	0	0	0	0	0	0	0	0	0	0	0
TCGA-G3-A3CG	0	0	0	0	0	0	0	0	0	1	0	0	0	0
TCGA-G3-A3CH	0	0	0	0	0	0	0	0	0	1	0	0	0	0
TCGA-G3-A3CI	0	0	0	0	0	0	0	0	0	0	0	0	0	0
TCGA-G3-A3CK	0	0	0	0	0	0	0	0	0	0	0	0	0	0
TCGA-G3-A5SI	0	0	0	0	0	0	0	0	0	1	0	0	0	0
TCGA-G3-A5SJ	0	0	0	0	0	0	0	0	0	0	0	0	0	0
TCGA-G3-A5SL	0	0	0	0	0	0	0	0	0	0	0	0	0	0
TCGA-G3-A5SM	0	0	0	0	0	0	0	0	0	0	0	0	0	0
TCGA-G3-A6UC	0	0	0	0	0	0	0	0	0	0	0	0	0	0
TCGA-G3-A7M5	0	0	0	0	0	0	0	0	0	0	0	0	0	0
TCGA-G3-A7M6	0	0	0	0	0	0	0	0	0	0	0	0	0	0
TCGA-G3-A7M7	0	0	0	0	0	0	0	0	0	0	0	0	0	0
TCGA-G3-A7M8	0	0	0	0	0	0	0	0	0	0	0	0	0	0
TCGA-G3-A7M9	0	0	0	0	0	0	0	0	0	0	0	0	0	0
TCGA-G3-AAUZ	0	0	0	0	0	0	0	0	0	0	0	0	0	0
TCGA-G3-AAV0	0	0	0	0	0	0	0	0	0	0	0	0	0	0
TCGA-G3-AAV1	0	0	0	0	0	0	0	0	0	0	0	0	0	0
TCGA-G3-AAV2	0	0	0	0	0	0	0	0	0	0	0	0	0	0
TCGA-G3-AAV3	0	0	0	0	0	0	0	0	0	0	0	0	0	0
TCGA-G3-AAV4	0	0	0	0	0	0	0	0	0	0	0	0	0	0
TCGA-G3-AAV5	0	0	0	0	0	0	0	0	0	1	0	0	0	0
TCGA-G3-AAV6	0	0	0	0	0	0	0	0	0	0	0	0	0	0
TCGA-G3-AAV7	0	0	0	0	0	0	0	0	0	0	0	0	0	0
TCGA-G4-6293	1	0	0	1	0	0	0	0	0	0	0	0	0	0
TCGA-G4-6294	1	0	0	1	1	1	0	0	0	1	0	0	0	1
TCGA-G4-6295	0	0	0	0	0	0	0	0	0	0	0	0	0	0
TCGA-G4-6297	1	0	0	1	1	1	0	0	0	1	0	0	0	1
TCGA-G4-6298	1	0	0	0	0	1	0	0	0	1	0	0	0	0
TCGA-G4-6299	1	0	0	1	1	0	0	0	0	1	0	0	0	1
TCGA-G4-6302	0	0	0	0	0	0	0	0	0	0	0	0	0	0
TCGA-G4-6303	1	0	0	1	1	1	0	0	0	1	0	0	0	1
TCGA-G4-6304	1	0	0	1	1	0	0	0	0	0	0	0	0	1
TCGA-G4-6306	0	0	0	0	0	0	0	0	0	0	0	0	0	0
TCGA-G4-6307	1	0	0	1	1	0	0	0	0	0	0	0	0	1
TCGA-G4-6309	1	0	0	1	0	0	0	0	0	0	0	0	0	0
TCGA-G4-6310	1	0	0	1	1	0	0	0	0	0	0	0	0	1
TCGA-G4-6311	1	0	0	1	1	0	0	0	0	0	0	0	0	1
TCGA-G4-6314	1	0	0	1	1	1	0	0	0	1	0	0	0	1
TCGA-G4-6315	1	0	0	1	1	0	0	0	0	1	0	0	0	0
TCGA-G4-6317	1	0	0	1	1	0	0	0	0	0	0	0	0	1
TCGA-G4-6320	1	0	0	1	1	0	0	0	0	0	0	0	0	1
TCGA-G4-6321	1	0	0	1	1	0	0	0	0	0	0	0	0	1
TCGA-G4-6322	1	0	0	1	1	0	0	0	0	0	0	0	0	1
TCGA-G4-6323	0	0	0	0	0	0	0	0	0	0	0	0	0	0
TCGA-G4-6586	0	0	0	0	0	0	0	0	0	0	0	0	0	0
TCGA-G4-6588	0	0	0	0	0	0	0	0	0	0	0	0	0	0
TCGA-G4-6625	0	0	0	0	0	0	0	0	0	0	0	0	0	0
TCGA-G4-6626	0	0	0	0	0	0	0	0	0	0	0	0	0	0
TCGA-G4-6627	0	0	0	0	0	0	0	0	0	0	0	0	0	0
TCGA-G4-6628	0	0	0	0	0	0	0	0	0	0	0	0	0	0
TCGA-G5-6233	1	0	0	1	1	0	0	0	0	0	0	0	0	1
TCGA-G5-6235	1	0	0	1	1	0	0	0	0	0	0	0	0	1
TCGA-G5-6572	0	0	0	0	0	0	0	0	0	0	0	0	0	0
TCGA-G5-6641	1	0	0	1	1	0	0	0	0	0	0	0	0	1
TCGA-G6-A5PC	0	0	0	0	0	0	0	0	0	1	0	0	0	0
TCGA-G6-A8L6	0	0	0	0	0	0	0	0	0	1	0	0	0	0
TCGA-G6-A8L7	0	0	0	0	0	0	0	0	0	0	0	0	0	0
TCGA-G6-A8L8	0	0	0	0	0	0	0	0	0	0	0	0	0	0
TCGA-G7-6789	0	0	0	0	0	0	0	0	0	0	1	0	0	0
TCGA-G7-6790	0	0	0	0	0	0	0	0	0	0	0	0	0	0
TCGA-G7-6792	0	0	0	0	0	0	0	0	0	0	0	0	0	0
TCGA-G7-6793	0	0	0	0	0	0	0	0	0	1	0	0	0	0
TCGA-G7-6795	0	0	0	0	0	0	0	0	0	0	0	0	0	0
TCGA-G7-6796	0	0	0	0	0	0	0	0	0	0	0	0	0	0
TCGA-G7-6797	0	0	0	0	0	0	0	0	0	0	0	0	0	0
TCGA-G7-7501	0	0	0	0	0	0	0	0	0	1	0	0	0	0
TCGA-G7-7502	0	0	0	0	0	0	0	0	0	0	0	0	0	0
TCGA-G7-A4TM	0	0	0	0	0	0	0	0	0	0	0	0	0	0
TCGA-G7-A8LB	0	0	0	0	0	0	0	0	0	0	0	0	0	0
TCGA-G7-A8LC	0	0	0	0	0	0	0	0	0	0	0	0	0	0
TCGA-G7-A8LD	0	0	0	0	0	0	0	0	0	1	0	0	0	0
TCGA-G7-A8LE	0	0	0	0	0	0	0	0	0	0	0	0	0	0
TCGA-G9-6329	0	0	0	0	0	0	0	0	0	0	0	0	0	0
TCGA-G9-6332	0	0	0	0	0	0	0	0	0	0	0	0	0	0
TCGA-G9-6333	0	0	0	0	0	0	0	0	0	0	0	0	0	0
TCGA-G9-6338	0	0	0	0	0	0	0	0	0	0	0	0	0	0
TCGA-G9-6339	0	0	0	0	0	0	0	0	0	0	0	0	0	0
TCGA-G9-6342	0	0	0	0	0	0	0	0	0	0	0	0	0	0
TCGA-G9-6343	0	0	0	0	0	0	0	0	0	0	0	0	0	0
TCGA-G9-6347	0	0	0	0	0	0	0	0	0	0	0	0	0	0
TCGA-G9-6348	0	0	0	0	0	0	0	0	0	0	0	0	0	0
TCGA-G9-6351	0	0	0	0	0	0	0	0	0	0	0	0	0	0
TCGA-G9-6353	0	0	0	0	0	0	0	0	0	0	0	0	0	0
TCGA-G9-6354	0	0	0	0	0	0	0	0	0	0	0	0	0	0
TCGA-G9-6356	0	0	0	0	0	0	0	0	0	0	0	0	0	0
TCGA-G9-6361	0	0	0	0	0	0	0	0	0	0	0	0	0	0
TCGA-G9-6362	0	0	0	0	0	0	0	0	0	0	0	0	0	0
TCGA-G9-6363	0	0	0	0	0	0	0	0	0	0	0	0	0	0
TCGA-G9-6364	0	0	0	0	0	0	0	0	0	0	0	0	0	0
TCGA-G9-6365	0	0	0	0	0	0	0	0	0	0	0	0	0	0
TCGA-G9-6366	0	0	0	0	0	0	0	0	0	0	0	0	0	0
TCGA-G9-6367	0	0	0	0	0	0	0	0	0	0	0	0	0	0
TCGA-G9-6369	0	0	0	0	0	0	0	0	0	0	0	0	0	0
TCGA-G9-6371	0	0	0	0	0	0	0	0	0	0	0	0	0	0
TCGA-G9-6373	0	0	0	0	0	0	0	0	0	0	0	0	0	0
TCGA-G9-6377	0	0	0	0	0	0	0	0	0	0	0	0	0	0
TCGA-G9-6378	0	0	0	0	0	0	0	0	0	0	0	0	0	0
TCGA-G9-6379	0	0	0	0	0	0	0	0	0	0	0	0	0	0
TCGA-G9-6384	0	0	0	0	0	0	0	0	0	0	0	0	0	0
TCGA-G9-6385	0	0	0	0	0	0	0	0	0	0	0	0	0	0
TCGA-G9-6494	0	0	0	0	0	0	0	0	0	0	0	0	0	0
TCGA-G9-6496	0	0	0	0	0	0	0	0	0	0	0	0	0	0
TCGA-G9-6498	0	0	0	0	0	0	0	0	0	0	0	0	0	0
TCGA-G9-6499	0	0	0	0	0	0	0	0	0	0	0	0	0	0
TCGA-G9-7509	0	0	0	0	0	0	0	0	0	0	0	0	0	0
TCGA-G9-7510	0	0	0	0	0	0	0	0	0	0	0	0	0	0
TCGA-G9-7519	0	0	0	0	0	0	0	0	0	0	0	0	0	0
TCGA-G9-7521	0	0	0	0	0	0	1	0	0	0	0	0	0	0
TCGA-G9-7522	0	0	0	0	0	0	0	0	0	0	0	0	0	0
TCGA-G9-7523	0	0	0	0	0	0	0	0	0	0	0	0	0	0
TCGA-G9-7525	0	0	0	0	0	0	0	0	0	0	0	0	0	0
TCGA-G9-A9S0	0	0	0	0	0	0	1	0	1	0	0	0	0	0
TCGA-G9-A9S7	0	0	0	0	0	0	0	0	0	0	0	0	0	0
TCGA-GC-A3BM	0	0	0	0	0	0	0	0	0	0	0	0	0	0
TCGA-GC-A3I6	0	0	0	0	0	0	0	0	0	0	0	0	0	0
TCGA-GC-A3OO	0	0	0	0	0	0	0	0	0	0	0	0	0	0
TCGA-GC-A3RB	0	0	0	0	0	0	0	0	0	0	0	0	0	0
TCGA-GC-A3RC	0	0	0	0	0	0	0	0	0	0	0	0	0	0
TCGA-GC-A3RD	0	0	0	0	0	0	0	0	0	0	0	0	0	0
TCGA-GC-A3WC	0	0	0	0	0	0	0	0	0	0	0	0	0	0
TCGA-GC-A3YS	1	0	0	1	1	0	0	0	0	0	0	0	0	0
TCGA-GC-A4ZW	0	0	0	0	0	0	0	0	0	0	0	0	0	0
TCGA-GC-A6I1	0	0	0	0	0	0	0	0	0	0	0	0	0	0
TCGA-GC-A6I3	0	0	0	0	0	0	0	0	0	0	0	0	0	0
TCGA-GD-A2C5	1	0	0	1	1	0	0	0	0	0	0	0	0	1
TCGA-GD-A3OP	0	0	0	0	0	0	0	0	0	0	0	0	0	0
TCGA-GD-A3OQ	0	0	0	0	0	0	0	0	0	0	0	0	0	0
TCGA-GD-A3OS	1	0	0	1	1	0	0	0	1	0	0	0	0	0
TCGA-GD-A6C6	0	0	0	0	0	0	0	0	0	0	0	0	0	0
TCGA-GD-A76B	0	0	0	0	0	0	0	0	0	0	0	0	0	0
TCGA-GE-A2C6	0	0	0	0	0	0	0	0	0	0	0	0	0	0
TCGA-GF-A2C7	0	0	0	0	0	0	0	0	0	0	0	0	0	0
TCGA-GF-A3OT	1	0	0	0	1	0	0	1	1	1	0	0	0	0
TCGA-GF-A4EO	0	0	0	0	0	0	0	0	0	0	0	0	0	0
TCGA-GF-A6C8	0	0	0	0	0	0	0	0	0	0	0	0	0	0
TCGA-GF-A6C9	0	0	0	0	0	0	0	0	0	0	0	0	0	0
TCGA-GF-A769	0	0	0	0	0	0	0	0	0	0	0	0	0	0
TCGA-GH-A9DA	0	0	0	0	0	0	0	0	0	0	0	0	0	0
TCGA-GI-A2C8	1	1	1	0	0	0	0	0	1	0	0	0	0	0
TCGA-GJ-A3OU	0	0	0	0	0	0	0	0	0	0	0	0	0	0
TCGA-GJ-A6C0	0	0	0	0	0	0	0	0	0	0	0	0	0	0
TCGA-GJ-A9DB	0	0	0	0	0	0	0	0	0	0	0	0	0	0
TCGA-GK-A6C7	0	0	0	0	0	0	0	0	0	0	0	0	0	0
TCGA-GL-6846	0	0	0	0	0	0	0	0	0	0	0	0	0	0
TCGA-GL-7773	0	0	0	0	0	0	0	0	0	0	0	0	0	0
TCGA-GL-7966	0	0	0	0	0	0	0	0	0	1	0	0	0	0
TCGA-GL-8500	0	0	0	0	0	0	0	0	0	0	0	0	0	0
TCGA-GL-A4EM	0	0	0	0	0	0	0	0	0	0	0	0	0	0
TCGA-GL-A59R	0	0	0	0	0	0	0	0	0	0	0	0	0	0
TCGA-GL-A59T	0	0	0	0	0	0	0	0	0	0	0	0	0	0
TCGA-GL-A9DC	0	0	0	0	0	0	0	0	0	0	0	0	0	0
TCGA-GL-A9DD	0	0	0	0	0	0	0	0	0	0	0	0	0	0
TCGA-GL-A9DE	0	0	0	0	0	0	0	0	0	0	0	0	0	0
TCGA-GM-A2D9	1	0	0	1	0	0	1	0	0	0	0	0	0	0
TCGA-GM-A2DA	1	1	1	1	0	0	1	0	1	1	0	0	0	1
TCGA-GM-A2DB	1	1	1	1	0	0	0	0	1	0	0	0	0	0
TCGA-GM-A2DC	1	1	1	1	0	0	1	0	1	0	0	0	0	0
TCGA-GM-A2DD	1	1	1	1	0	0	0	0	0	0	0	0	0	0
TCGA-GM-A2DF	1	1	1	1	0	0	0	0	1	0	0	0	0	0
TCGA-GM-A2DH	1	1	1	1	0	0	0	0	1	0	0	0	0	0
TCGA-GM-A2DI	1	1	1	1	0	0	0	0	1	0	0	0	0	0
TCGA-GM-A2DK	0	0	0	0	0	0	1	0	0	0	0	0	0	0
TCGA-GM-A2DL	0	0	0	0	0	0	1	0	0	0	0	0	0	0
TCGA-GM-A2DM	1	1	1	1	0	0	1	0	1	0	0	0	0	0
TCGA-GM-A2DN	1	1	1	1	0	0	1	0	1	0	0	0	0	0
TCGA-GM-A2DO	0	0	0	0	0	0	1	0	0	0	0	0	0	0
TCGA-GM-A3NW	1	1	1	1	0	0	1	0	0	0	0	0	0	0
TCGA-GM-A3XL	1	1	1	1	0	0	0	0	1	0	0	0	0	0
TCGA-GM-A4E0	1	1	1	1	0	0	1	0	1	0	0	0	0	0
TCGA-GM-A5PV	1	1	0	0	0	0	0	0	1	0	0	0	0	0
TCGA-GM-A5PX	0	0	0	0	0	0	1	0	0	0	0	0	0	0
TCGA-GN-A262	0	0	0	0	0	0	0	0	0	0	0	0	0	0
TCGA-GN-A263	0	0	0	0	0	0	0	0	0	0	0	0	0	0
TCGA-GN-A264	0	0	0	0	0	0	0	0	0	0	1	0	0	0
TCGA-GN-A265	0	0	0	0	0	0	0	0	0	0	0	0	0	0
TCGA-GN-A266	0	0	0	0	0	0	0	0	0	0	0	0	0	0
TCGA-GN-A267	1	1	0	0	0	0	0	0	0	0	0	0	0	0
TCGA-GN-A268	0	0	0	0	0	0	0	0	0	0	0	0	0	0
TCGA-GN-A269	0	0	0	0	0	0	0	0	0	0	0	0	0	0
TCGA-GN-A26A	0	0	0	0	0	0	0	0	0	0	0	0	0	0
TCGA-GN-A26C	0	0	0	0	0	0	0	0	0	0	0	0	0	0
TCGA-GN-A26D	0	0	0	0	0	0	0	0	0	0	0	0	0	0
TCGA-GN-A4U3	0	0	0	0	0	0	0	0	0	0	1	0	0	0
TCGA-GN-A4U4	0	0	0	0	0	0	0	1	0	1	0	0	0	0
TCGA-GN-A4U5	0	0	0	0	0	0	0	0	0	0	1	0	0	0
TCGA-GN-A4U7	0	0	0	0	0	0	0	0	0	1	0	0	0	0
TCGA-GN-A4U8	0	0	0	0	0	0	0	0	0	0	1	0	0	0
TCGA-GN-A4U9	1	1	0	0	0	0	0	1	0	1	1	0	0	0
TCGA-GN-A8LK	1	1	0	0	1	0	0	1	0	0	0	0	0	0
TCGA-GN-A8LL	0	0	0	0	0	0	0	0	0	0	0	0	0	0
TCGA-GN-A8LN	1	0	0	0	1	0	0	1	1	0	0	0	0	0
TCGA-GN-A9SD	1	1	1	0	0	0	0	0	0	1	0	0	0	0
TCGA-GU-A42P	0	0	0	0	0	0	0	0	0	0	0	0	0	0
TCGA-GU-A42Q	0	0	0	0	0	0	0	0	0	0	0	0	0	0
TCGA-GU-A42R	1	0	0	1	1	0	0	0	0	0	0	0	0	0
TCGA-GU-A762	0	0	0	0	0	0	0	0	0	0	0	0	0	0
TCGA-GU-A763	0	0	0	0	0	0	0	0	0	0	0	0	0	0
TCGA-GU-A764	0	0	0	0	0	0	0	0	0	0	0	0	0	0
TCGA-GU-A766	0	0	0	0	0	0	0	0	0	0	0	0	0	0
TCGA-GU-A767	0	0	0	0	0	0	0	0	0	0	0	0	0	0
TCGA-GU-AATO	0	0	0	0	0	0	0	0	0	0	0	0	0	0
TCGA-GU-AATP	0	0	0	0	0	0	0	0	0	0	0	0	0	0
TCGA-GU-AATQ	0	0	0	0	0	0	0	0	0	0	0	0	0	0
TCGA-GV-A3JV	0	0	0	0	0	0	0	0	0	0	0	0	0	0
TCGA-GV-A3JW	1	0	0	1	1	0	0	0	0	0	0	0	0	0
TCGA-GV-A3JX	0	0	0	0	0	0	0	0	0	0	0	0	0	0
TCGA-GV-A3JZ	0	0	0	0	0	0	0	0	0	0	0	0	0	0
TCGA-GV-A3QF	1	0	0	1	1	0	0	0	0	0	0	0	0	0
TCGA-GV-A3QG	0	0	0	0	0	0	0	0	0	0	0	0	0	0
TCGA-GV-A3QH	1	0	0	1	1	0	0	0	0	0	0	0	0	0
TCGA-GV-A3QI	1	0	0	1	0	0	0	0	0	0	0	0	0	0
TCGA-GV-A3QK	1	0	0	1	1	0	0	0	0	0	0	0	0	0
TCGA-GV-A40E	1	0	0	1	1	0	0	0	0	0	0	0	0	0
TCGA-GV-A40G	0	0	0	0	0	0	0	0	0	0	0	0	0	0
TCGA-GV-A6ZA	0	0	0	0	0	0	0	0	0	0	0	0	0	0
TCGA-H2-A26U	0	0	0	0	0	0	0	0	0	0	0	0	0	0
TCGA-H2-A2K9	0	0	0	0	0	0	0	0	0	0	0	0	0	0
TCGA-H2-A3RH	0	0	0	0	0	0	0	0	0	0	0	0	0	0
TCGA-H2-A3RI	0	0	0	0	0	0	0	0	0	0	0	0	0	0
TCGA-H2-A421	0	0	0	0	0	0	0	0	0	0	0	0	0	0
TCGA-H2-A422	0	0	0	0	0	0	0	0	0	0	0	0	0	0
TCGA-H4-A2HO	0	0	0	0	0	0	0	0	0	0	0	0	0	0
TCGA-H4-A2HQ	0	0	0	0	0	0	0	0	0	0	0	0	0	0
TCGA-H5-A2HR	0	0	0	0	0	0	0	0	0	0	0	0	0	0
TCGA-H6-8124	1	0	0	1	0	0	0	0	0	0	0	0	0	0
TCGA-H6-A45N	0	0	0	0	0	0	0	0	0	0	0	0	0	0
TCGA-H7-7774	0	0	0	0	0	0	0	0	0	0	0	0	0	0
TCGA-H7-8501	0	0	0	0	0	0	0	0	0	0	0	0	0	0
TCGA-H7-A6C4	1	0	0	0	1	0	0	0	0	1	0	0	0	0
TCGA-H7-A6C5	0	0	0	0	0	0	0	0	0	0	0	0	0	0
TCGA-H7-A76A	0	0	0	0	0	0	0	0	0	0	0	0	0	0
TCGA-H8-A6C1	1	0	0	1	1	1	0	0	0	0	0	0	0	1
TCGA-H9-7775	0	0	0	0	0	0	0	0	0	0	0	0	0	0
TCGA-H9-A6BX	0	0	0	0	0	0	0	0	0	0	0	0	0	0
TCGA-H9-A6BY	0	0	0	0	0	0	0	0	0	0	0	0	0	0
TCGA-HB-A2OT	0	0	0	0	0	0	0	0	0	0	0	0	0	0
TCGA-HB-A3L4	1	1	1	1	0	0	1	0	1	0	0	0	0	0
TCGA-HB-A3YV	0	0	0	0	0	0	0	0	0	0	0	0	0	0
TCGA-HB-A43Z	1	0	1	1	0	0	0	0	1	0	0	0	0	0
TCGA-HB-A5W3	0	0	0	0	0	0	0	0	0	0	0	0	0	0
TCGA-HC-7075	0	0	0	0	0	0	0	0	0	0	0	0	0	0
TCGA-HC-7077	0	0	0	0	0	0	0	0	0	0	0	0	0	0
TCGA-HC-7078	0	0	0	0	0	0	0	0	0	0	0	0	0	0
TCGA-HC-7080	0	0	0	0	0	0	0	0	0	0	0	0	0	0
TCGA-HC-7081	0	0	0	0	0	0	0	0	0	0	0	0	0	0
TCGA-HC-7209	0	0	0	0	0	0	0	0	0	0	0	0	0	0
TCGA-HC-7210	0	0	0	0	0	0	0	0	0	0	0	0	0	0
TCGA-HC-7211	0	0	0	0	0	0	0	0	0	0	0	0	0	0
TCGA-HC-7212	0	0	0	0	0	0	0	0	0	0	0	0	0	0
TCGA-HC-7213	0	0	0	0	0	0	0	0	0	0	0	0	0	0
TCGA-HC-7230	0	0	0	0	0	0	0	0	0	0	0	0	0	0
TCGA-HC-7231	0	0	0	0	0	0	0	0	0	0	0	0	0	0
TCGA-HC-7232	0	0	0	0	0	0	0	0	0	0	0	0	0	0
TCGA-HC-7233	0	0	0	0	0	0	0	0	0	0	0	0	0	0
TCGA-HC-7736	0	0	0	0	0	0	0	0	0	0	0	0	0	0
TCGA-HC-7737	0	0	0	0	0	0	0	0	0	0	0	0	0	0
TCGA-HC-7738	0	0	0	0	0	0	0	0	0	0	0	0	0	0
TCGA-HC-7740	0	0	0	0	0	0	0	0	0	0	0	0	0	0
TCGA-HC-7742	0	0	0	0	0	0	1	0	0	0	0	0	0	0
TCGA-HC-7744	0	0	0	0	0	0	0	0	0	0	0	0	0	0
TCGA-HC-7745	0	0	0	0	0	0	0	0	0	0	0	0	0	0
TCGA-HC-7747	0	0	0	0	0	0	0	0	0	0	0	0	0	0
TCGA-HC-7748	0	0	0	0	0	0	0	0	0	0	0	0	0	0
TCGA-HC-7749	0	0	0	0	0	0	0	0	0	0	0	0	0	0
TCGA-HC-7750	0	0	0	0	0	0	0	0	0	0	0	0	0	0
TCGA-HC-7752	0	0	0	0	0	0	0	0	0	0	0	0	0	0
TCGA-HC-7817	0	0	0	0	0	0	0	0	0	0	0	0	0	0
TCGA-HC-7819	0	0	0	0	0	0	0	0	0	0	0	0	0	0
TCGA-HC-7820	0	0	0	0	0	0	0	0	0	0	0	0	0	0
TCGA-HC-7821	0	0	0	0	0	0	0	0	0	0	0	0	0	0
TCGA-HC-8213	0	0	0	0	0	0	0	0	0	0	0	0	0	0
TCGA-HC-8216	0	0	0	0	0	0	0	0	0	0	0	0	0	0
TCGA-HC-8256	0	0	0	0	0	0	0	0	0	0	0	0	0	0
TCGA-HC-8257	0	0	0	0	0	0	1	0	0	0	0	0	0	0
TCGA-HC-8259	0	0	0	0	0	0	0	0	0	0	0	0	0	0
TCGA-HC-8260	0	0	0	0	0	0	0	0	0	0	0	0	0	0
TCGA-HC-8261	0	0	0	0	0	0	0	0	0	0	0	0	0	0
TCGA-HC-8262	0	0	0	0	0	0	0	0	0	0	0	0	0	0
TCGA-HC-8264	0	0	0	0	0	0	0	0	0	0	0	0	0	0
TCGA-HC-8265	0	0	0	0	0	0	0	0	0	0	0	0	0	0
TCGA-HC-8266	0	0	0	0	0	0	0	0	0	0	0	0	0	0
TCGA-HC-A48F	0	0	0	0	0	0	1	0	0	0	0	0	0	0
TCGA-HC-A4ZV	0	0	0	0	0	0	0	0	0	0	0	0	0	0
TCGA-HC-A631	0	0	0	0	0	0	0	0	0	0	0	0	0	0
TCGA-HC-A632	0	0	0	0	0	0	0	0	0	0	0	0	0	0
TCGA-HC-A6AL	0	0	0	0	0	0	0	0	0	0	0	0	0	0
TCGA-HC-A6AN	0	0	0	0	0	0	0	0	0	0	0	0	0	0
TCGA-HC-A6AO	0	0	0	0	0	0	0	0	0	0	0	0	0	0
TCGA-HC-A6AP	0	0	0	0	0	0	0	0	0	0	0	0	0	0
TCGA-HC-A6AQ	0	0	0	0	0	0	0	0	0	0	0	0	0	0
TCGA-HC-A6HX	0	0	0	0	0	0	0	0	0	0	0	0	0	0
TCGA-HC-A6HY	0	0	0	0	0	0	0	0	0	0	0	0	0	0
TCGA-HC-A76W	0	0	0	0	0	0	0	0	0	0	0	0	0	0
TCGA-HC-A76X	0	0	0	0	0	0	0	0	0	0	0	0	0	0
TCGA-HC-A8CY	0	0	0	0	0	0	0	0	0	0	0	0	0	0
TCGA-HC-A8D0	0	0	0	0	0	0	0	0	0	0	0	0	0	0
TCGA-HC-A8D1	0	0	0	0	0	0	0	0	0	0	0	0	0	0
TCGA-HC-A9TE	0	0	0	0	0	0	1	0	0	0	0	0	0	0
TCGA-HC-A9TH	0	0	0	0	0	0	1	0	0	0	0	0	0	0
TCGA-HD-7229	1	0	0	1	1	0	0	0	1	1	0	0	0	0
TCGA-HD-7753	0	0	0	0	0	0	0	0	0	1	0	0	0	0
TCGA-HD-7754	0	0	0	0	0	0	0	0	0	0	0	0	0	0
TCGA-HD-7831	0	0	0	0	0	0	0	0	0	0	0	0	0	0
TCGA-HD-7832	0	0	0	0	0	0	0	0	0	0	0	0	0	0
TCGA-HD-8224	0	0	0	0	0	0	0	0	0	1	0	0	0	0
TCGA-HD-8314	1	0	0	0	1	0	0	0	0	0	0	0	0	0
TCGA-HD-8634	0	0	0	0	0	0	0	0	0	0	0	0	0	0
TCGA-HD-8635	0	0	0	0	0	0	0	0	0	0	0	0	0	0
TCGA-HD-A4C1	0	0	0	0	0	0	0	0	0	0	0	0	0	0
TCGA-HD-A633	0	0	0	0	0	0	0	0	0	0	0	0	0	0
TCGA-HD-A634	0	0	0	0	0	0	0	0	0	0	0	0	0	0
TCGA-HD-A6HZ	0	0	0	0	0	0	0	0	0	0	0	0	0	0
TCGA-HD-A6I0	0	0	0	0	0	0	0	0	0	0	0	0	0	0
TCGA-HE-7128	0	0	0	0	0	0	0	0	0	0	0	0	0	0
TCGA-HE-7129	0	0	0	0	0	0	0	0	0	0	0	0	0	0
TCGA-HE-7130	0	0	0	0	0	0	0	0	0	0	0	0	0	0
TCGA-HE-A5NF	0	0	0	0	0	0	0	0	0	0	0	0	0	0
TCGA-HE-A5NH	0	0	0	0	0	0	0	0	0	0	0	0	0	0
TCGA-HE-A5NI	0	0	0	0	0	0	0	0	0	0	0	0	0	0
TCGA-HE-A5NJ	0	0	0	0	0	0	0	0	0	0	0	0	0	0
TCGA-HE-A5NK	0	0	0	0	0	0	0	0	0	0	0	0	0	0
TCGA-HE-A5NL	0	0	0	0	0	0	0	0	0	0	0	0	0	0
TCGA-HF-7131	1	0	0	1	0	0	0	0	0	0	0	0	0	1
TCGA-HF-7132	1	0	0	1	0	0	0	0	0	0	0	0	0	1
TCGA-HF-7133	1	0	1	1	1	0	0	0	0	0	0	0	0	0
TCGA-HF-7134	0	0	0	0	0	0	0	0	0	0	0	0	0	0
TCGA-HF-7136	1	0	1	1	1	0	0	0	0	0	0	0	0	1
TCGA-HF-A5NB	1	0	0	1	0	0	0	0	0	0	0	0	0	0
TCGA-HG-A2PA	1	0	0	0	1	0	0	0	1	0	0	0	0	0
TCGA-HG-A9SC	1	0	0	0	1	0	0	0	0	0	0	0	0	0
TCGA-HI-7168	0	0	0	0	0	0	1	0	0	0	0	0	0	0
TCGA-HI-7169	0	0	0	0	0	0	0	0	0	0	0	0	0	0
TCGA-HI-7170	0	0	0	0	0	0	0	0	0	0	0	0	0	0
TCGA-HI-7171	0	0	0	0	0	0	1	0	0	0	0	0	0	1
TCGA-HJ-7597	1	0	0	1	0	1	0	0	0	0	0	0	0	1
TCGA-HM-A3JJ	1	0	0	0	1	0	0	0	0	0	0	0	0	0
TCGA-HM-A3JK	1	0	0	0	1	0	0	0	0	0	0	0	0	0
TCGA-HM-A6W2	1	0	0	0	1	0	0	0	0	0	0	0	0	0
TCGA-HN-A2NL	1	1	1	0	0	0	0	0	0	0	0	0	0	0
TCGA-HN-A2OB	1	1	1	1	0	0	0	0	1	0	0	0	0	0
TCGA-HP-A5MZ	0	0	0	0	0	0	0	0	0	0	0	0	0	0
TCGA-HP-A5N0	0	0	0	0	0	0	0	0	0	0	0	0	0	0
TCGA-HQ-A2OE	1	0	0	1	1	0	0	0	0	0	0	0	0	0
TCGA-HQ-A2OF	0	0	0	0	0	0	0	0	0	0	0	0	0	0
TCGA-HQ-A5ND	0	0	0	0	0	0	0	0	0	0	0	0	0	0
TCGA-HQ-A5NE	0	0	0	0	0	0	0	0	0	0	0	0	0	0
TCGA-HR-A2OG	0	0	0	0	0	0	0	0	0	0	0	0	0	0
TCGA-HR-A2OH	1	1	0	0	0	0	0	0	0	0	1	0	0	0
TCGA-HR-A5NC	0	0	0	0	0	0	0	0	0	0	0	0	0	0
TCGA-HT-7467	0	0	0	0	0	0	0	0	0	0	0	0	0	0
TCGA-HT-7468	1	1	0	0	0	0	0	0	0	0	0	0	0	0
TCGA-HT-7469	1	1	0	0	0	0	0	0	0	0	0	0	0	0
TCGA-HT-7470	1	1	0	0	0	0	0	0	0	0	0	0	0	0
TCGA-HT-7471	0	0	0	0	0	0	0	0	0	0	0	0	0	0
TCGA-HT-7472	0	0	0	0	0	0	0	0	0	0	0	0	0	0
TCGA-HT-7473	0	0	0	0	0	0	0	0	0	0	0	0	0	0
TCGA-HT-7474	0	0	0	0	0	0	0	0	0	0	0	0	0	0
TCGA-HT-7475	1	1	0	0	0	0	0	0	0	0	0	0	0	0
TCGA-HT-7476	1	1	0	0	0	0	0	0	0	0	0	0	0	0
TCGA-HT-7477	1	1	0	0	0	0	0	0	0	0	0	0	0	0
TCGA-HT-7478	0	0	0	0	0	0	0	0	0	0	0	0	0	0
TCGA-HT-7479	1	1	0	0	0	0	0	0	0	0	0	0	0	0
TCGA-HT-7480	1	1	0	0	0	0	0	0	0	1	0	0	0	0
TCGA-HT-7481	0	0	0	0	0	0	0	0	0	0	0	0	0	0
TCGA-HT-7482	1	1	0	0	0	0	0	0	0	0	0	0	0	0
TCGA-HT-7483	1	1	0	0	0	0	0	0	0	0	0	0	0	0
TCGA-HT-7485	0	0	0	0	0	0	0	0	0	0	0	0	0	0
TCGA-HT-7601	1	1	0	0	0	0	0	0	0	0	0	0	0	0
TCGA-HT-7602	0	0	0	0	0	0	0	0	0	0	0	0	0	0
TCGA-HT-7603	0	0	0	0	0	0	0	0	0	0	0	0	0	0
TCGA-HT-7604	1	1	0	0	0	0	0	0	0	0	0	0	0	0
TCGA-HT-7605	0	0	0	0	0	0	0	0	0	0	0	0	0	0
TCGA-HT-7606	1	1	0	0	0	0	0	0	0	0	0	0	0	0
TCGA-HT-7607	0	0	0	0	0	0	0	0	0	0	0	0	0	0
TCGA-HT-7608	0	0	0	0	0	0	0	0	0	0	0	0	0	0
TCGA-HT-7609	1	1	0	0	0	0	0	0	0	0	0	0	0	0
TCGA-HT-7610	0	0	0	0	0	0	0	0	0	0	0	0	0	0
TCGA-HT-7611	0	0	0	0	0	0	0	0	0	0	0	0	0	0
TCGA-HT-7616	0	0	0	0	0	0	0	0	0	0	0	0	0	0
TCGA-HT-7620	1	1	0	0	0	1	0	0	0	1	0	0	0	0
TCGA-HT-7676	0	0	0	0	0	0	0	0	0	0	0	0	0	0
TCGA-HT-7677	1	1	0	0	0	0	0	0	0	0	0	0	0	0
TCGA-HT-7681	0	0	0	0	0	0	0	0	0	0	0	0	0	0
TCGA-HT-7684	0	0	0	0	0	0	0	0	0	0	0	0	0	0
TCGA-HT-7686	1	1	0	0	0	0	0	0	0	0	0	0	0	0
TCGA-HT-7687	0	0	0	0	0	0	0	0	0	0	0	0	0	0
TCGA-HT-7688	1	1	0	0	0	0	0	0	0	0	0	0	0	0
TCGA-HT-7689	1	1	0	0	0	0	0	0	0	0	0	0	0	0
TCGA-HT-7690	0	0	0	0	0	0	0	0	0	0	0	0	0	0
TCGA-HT-7691	0	0	0	0	0	0	0	0	0	0	0	0	0	0
TCGA-HT-7692	0	0	0	0	0	0	0	0	0	0	0	0	0	0
TCGA-HT-7693	1	1	0	0	0	0	0	0	0	0	0	0	0	0
TCGA-HT-7694	0	0	0	0	0	0	0	0	0	0	0	0	0	0
TCGA-HT-7695	1	1	0	0	0	0	0	0	0	0	0	0	0	0
TCGA-HT-7854	0	0	0	0	0	0	0	0	0	0	0	0	0	0
TCGA-HT-7855	1	1	0	0	0	0	0	0	0	0	0	0	0	0
TCGA-HT-7856	1	1	0	0	0	0	0	0	0	0	0	0	0	0
TCGA-HT-7857	0	0	0	0	0	0	0	0	0	0	0	0	0	0
TCGA-HT-7858	0	0	0	0	0	0	0	0	0	0	0	0	0	0
TCGA-HT-7860	0	0	0	0	0	0	0	0	0	0	0	0	0	0
TCGA-HT-7873	0	0	0	0	0	0	0	0	0	0	0	0	0	0
TCGA-HT-7874	1	1	0	0	0	0	0	0	0	0	0	0	0	0
TCGA-HT-7875	0	0	0	0	0	0	0	0	0	0	0	0	0	0
TCGA-HT-7877	0	0	0	0	0	0	0	0	0	0	0	0	0	0
TCGA-HT-7879	1	1	0	0	0	0	0	0	0	0	0	0	0	0
TCGA-HT-7880	0	0	0	0	0	0	0	0	0	0	0	0	0	0
TCGA-HT-7881	0	0	0	0	0	0	0	0	0	0	0	0	0	0
TCGA-HT-7882	0	0	0	0	0	0	0	0	0	0	0	0	0	0
TCGA-HT-7884	1	1	0	0	0	0	0	0	0	0	0	0	0	0
TCGA-HT-7902	0	0	0	0	0	0	0	0	0	0	0	0	0	0
TCGA-HT-8010	0	0	0	0	0	0	0	0	0	0	0	0	0	0
TCGA-HT-8011	1	1	0	0	0	0	0	0	0	0	0	0	0	0
TCGA-HT-8012	0	0	0	0	0	0	0	0	0	0	0	0	0	0
TCGA-HT-8013	1	1	0	0	0	0	0	0	0	1	0	0	0	0
TCGA-HT-8018	0	0	0	0	0	0	0	0	0	0	0	0	0	0
TCGA-HT-8104	0	0	0	0	0	0	0	0	0	0	0	0	0	0
TCGA-HT-8105	0	0	0	0	0	0	0	0	0	0	0	0	0	0
TCGA-HT-8106	0	0	0	0	0	0	0	0	0	0	0	0	0	0
TCGA-HT-8108	0	0	0	0	0	0	0	0	0	0	0	0	0	0
TCGA-HT-8109	0	0	0	0	0	0	0	0	0	0	0	0	0	0
TCGA-HT-8110	0	0	0	0	0	0	0	0	0	0	0	0	0	0
TCGA-HT-8111	0	0	0	0	0	0	0	0	0	0	0	0	0	0
TCGA-HT-8113	1	1	0	0	0	0	0	0	0	0	0	0	0	0
TCGA-HT-8114	1	1	0	0	0	0	0	0	0	0	0	0	0	0
TCGA-HT-8563	0	0	0	0	0	0	0	0	0	0	0	0	0	0
TCGA-HT-8564	1	1	0	0	0	0	0	0	0	1	0	0	0	0
TCGA-HT-A4DS	0	0	0	0	0	0	0	0	0	0	0	0	0	0
TCGA-HT-A5R5	0	0	0	0	0	0	0	0	0	0	0	0	0	0
TCGA-HT-A5R7	1	1	0	0	0	0	0	0	0	0	0	0	0	0
TCGA-HT-A5R9	0	0	0	0	0	0	0	0	0	0	0	0	0	0
TCGA-HT-A5RA	1	1	0	0	0	0	0	0	0	0	0	0	0	0
TCGA-HT-A5RB	0	0	0	0	0	0	0	0	0	0	0	0	0	0
TCGA-HT-A5RC	1	1	0	0	0	0	0	0	0	0	0	0	0	0
TCGA-HT-A614	0	0	0	0	0	0	0	0	0	0	0	0	0	0
TCGA-HT-A615	0	0	0	0	0	0	0	0	0	0	0	0	0	0
TCGA-HT-A616	0	0	0	0	0	0	0	0	0	0	0	0	0	0
TCGA-HT-A617	0	0	0	0	0	0	0	0	0	0	0	0	0	0
TCGA-HT-A618	1	1	0	0	0	0	0	0	0	0	0	0	0	0
TCGA-HT-A619	1	1	0	0	0	0	0	0	0	0	0	0	0	0
TCGA-HT-A61B	1	1	0	0	0	0	0	0	0	0	0	0	0	0
TCGA-HT-A61C	1	1	0	0	0	0	0	0	0	0	0	0	0	0
TCGA-HT-A74H	1	1	0	0	0	0	0	0	0	0	0	0	0	0
TCGA-HT-A74J	0	0	0	0	0	0	0	0	0	0	0	0	0	0
TCGA-HT-A74K	1	1	0	0	0	0	0	0	0	0	0	0	0	0
TCGA-HT-A74L	0	0	0	0	0	0	0	0	0	0	0	0	0	0
TCGA-HT-A74O	0	0	0	0	0	0	0	0	0	0	0	0	0	0
TCGA-HU-8238	0	0	0	0	0	0	0	0	0	1	0	0	1	0
TCGA-HU-8243	1	0	0	1	0	0	0	0	0	0	0	0	0	0
TCGA-HU-8244	0	0	0	0	0	0	0	0	0	0	0	0	0	0
TCGA-HU-8245	0	0	0	0	0	0	0	0	0	0	0	0	0	0
TCGA-HU-8249	1	0	0	1	0	0	0	0	0	0	0	0	0	0
TCGA-HU-8602	1	0	0	1	0	0	0	0	0	0	0	0	0	0
TCGA-HU-8604	1	0	0	1	0	0	0	0	0	0	0	0	0	0
TCGA-HU-8608	1	0	0	1	0	0	0	0	0	0	0	0	0	0
TCGA-HU-8610	0	0	0	0	0	0	0	0	0	0	0	0	0	0
TCGA-HU-A4G2	1	0	0	1	0	0	0	0	0	0	0	0	0	0
TCGA-HU-A4G3	1	0	1	1	0	0	0	0	0	0	0	0	1	0
TCGA-HU-A4G6	0	0	0	0	0	0	0	0	0	0	0	0	0	0
TCGA-HU-A4G8	1	0	0	1	0	0	0	0	0	0	0	0	0	0
TCGA-HU-A4G9	0	0	0	0	0	0	0	0	0	0	0	0	0	0
TCGA-HU-A4GC	0	0	0	0	0	0	0	0	0	0	0	0	0	0
TCGA-HU-A4GD	1	0	1	1	1	0	0	0	0	0	0	0	1	0
TCGA-HU-A4GF	0	0	0	0	0	0	0	0	0	0	0	0	0	0
TCGA-HU-A4GH	0	0	0	0	0	0	0	0	0	0	0	0	0	0
TCGA-HU-A4GN	1	0	1	1	0	0	0	0	0	0	0	0	1	0
TCGA-HU-A4GP	0	0	0	0	0	0	0	0	0	1	0	0	1	0
TCGA-HU-A4GQ	0	0	0	0	0	0	0	0	0	0	0	0	0	0
TCGA-HU-A4GT	0	0	0	0	0	0	0	0	0	1	0	0	1	0
TCGA-HU-A4GU	0	0	0	0	0	0	0	0	0	0	0	0	0	0
TCGA-HU-A4GX	1	0	0	0	1	0	0	0	1	0	0	0	0	0
TCGA-HU-A4GY	0	0	0	0	0	0	0	0	0	0	0	0	0	0
TCGA-HU-A4H0	0	0	0	0	0	0	0	0	0	0	0	0	0	0
TCGA-HU-A4H2	0	0	0	0	0	0	0	0	0	0	0	0	0	0
TCGA-HU-A4H3	1	0	1	1	1	0	0	0	0	0	0	0	0	0
TCGA-HU-A4H4	1	0	1	0	0	0	0	0	0	0	0	0	0	0
TCGA-HU-A4H5	1	0	0	1	0	0	0	0	0	0	0	0	0	0
TCGA-HU-A4H6	1	0	0	1	0	0	0	0	0	0	0	0	0	0
TCGA-HU-A4H8	0	0	0	0	0	0	0	0	0	1	0	0	0	0
TCGA-HU-A4HB	1	0	1	0	0	0	0	0	0	0	0	0	0	0
TCGA-HU-A4HD	0	0	0	0	0	0	0	0	0	0	0	0	0	0
TCGA-HV-A5A3	0	0	0	0	0	0	0	0	0	0	0	0	0	0
TCGA-HV-A5A4	0	0	0	0	0	0	0	0	0	0	0	0	0	0
TCGA-HV-A5A6	1	0	0	1	0	0	0	0	0	0	0	0	0	0
TCGA-HV-A7OL	0	0	0	0	0	0	0	0	0	0	0	0	0	0
TCGA-HV-A7OP	1	0	0	1	1	0	0	0	0	0	0	0	0	0
TCGA-HV-AA8X	1	0	0	1	0	0	0	0	0	0	0	0	0	0
TCGA-HW-7486	1	1	0	0	0	0	0	0	0	0	0	0	0	0
TCGA-HW-7487	1	1	0	0	1	0	0	0	1	1	0	0	0	0
TCGA-HW-7489	0	0	0	0	0	0	0	0	0	0	0	0	0	0
TCGA-HW-7490	0	0	0	0	0	0	0	0	0	0	0	0	0	0
TCGA-HW-7491	1	1	0	0	0	0	0	0	0	0	0	0	0	0
TCGA-HW-7495	0	0	0	0	0	0	0	0	0	0	0	0	0	0
TCGA-HW-8319	1	1	0	0	0	0	0	0	0	1	0	0	0	0
TCGA-HW-8320	1	1	0	0	0	0	0	0	0	0	0	0	0	0
TCGA-HW-8321	1	1	0	0	0	0	0	0	0	0	0	0	0	0
TCGA-HW-8322	1	1	0	0	0	0	0	0	0	0	0	0	0	0
TCGA-HW-A5KJ	1	1	0	0	0	0	0	0	0	0	0	0	0	0
TCGA-HW-A5KK	1	1	0	0	0	0	0	0	0	1	0	0	0	0
TCGA-HW-A5KL	1	1	0	0	0	0	0	0	0	0	0	0	0	0
TCGA-HW-A5KM	0	0	0	0	0	0	0	0	0	0	0	0	0	0
TCGA-HZ-7289	0	0	0	0	0	0	0	0	0	0	0	0	0	0
TCGA-HZ-7918	1	0	0	1	1	1	0	0	0	0	0	0	0	1
TCGA-HZ-7919	0	0	0	0	0	0	0	0	0	0	0	0	0	0
TCGA-HZ-7922	0	0	0	0	0	0	0	0	0	0	0	0	0	0
TCGA-HZ-7925	0	0	0	0	0	0	0	0	0	0	0	0	0	0
TCGA-HZ-8002	0	0	0	0	0	0	0	0	0	0	0	0	0	0
TCGA-HZ-8005	0	0	0	0	0	0	0	0	0	0	0	0	0	0
TCGA-HZ-8315	0	0	0	0	0	0	0	0	0	0	0	0	0	0
TCGA-HZ-8317	1	0	0	1	0	0	0	0	0	0	0	0	0	0
TCGA-HZ-8636	0	0	0	0	0	0	0	0	0	0	0	0	0	0
TCGA-HZ-8637	1	0	0	1	0	0	0	0	0	0	0	0	0	0
TCGA-HZ-A49G	1	0	0	1	0	0	0	0	0	0	0	0	0	0
TCGA-HZ-A49H	1	0	0	1	0	0	0	0	0	0	0	0	0	0
TCGA-HZ-A49I	1	0	0	1	0	0	0	0	0	0	0	0	0	0
TCGA-HZ-A4BH	0	0	0	0	0	0	0	0	0	0	0	0	0	0
TCGA-HZ-A4BK	0	0	0	0	0	0	0	0	0	0	0	0	1	0
TCGA-HZ-A77O	1	0	0	1	0	0	0	0	0	0	0	0	0	0
TCGA-HZ-A77P	1	0	0	1	0	0	0	0	0	0	0	0	0	0
TCGA-HZ-A77Q	0	0	0	0	0	0	0	0	0	0	0	0	0	0
TCGA-HZ-A8P0	0	0	0	0	0	0	0	0	0	0	0	0	0	0
TCGA-HZ-A8P1	0	0	0	0	0	0	0	0	0	0	0	0	0	0
TCGA-HZ-A9TJ	1	0	0	1	1	1	0	0	1	0	0	0	0	1
TCGA-IA-A40U	0	0	0	0	0	0	0	0	0	0	0	0	0	0
TCGA-IA-A40X	0	0	0	0	0	0	0	0	0	0	0	0	0	0
TCGA-IA-A40Y	0	0	0	0	0	0	0	0	0	0	0	0	0	0
TCGA-IA-A83S	0	0	0	0	0	0	0	0	0	0	0	0	0	0
TCGA-IA-A83T	0	0	0	0	0	0	0	0	0	0	0	0	0	0
TCGA-IA-A83V	0	0	0	0	0	0	0	0	0	0	0	0	0	0
TCGA-IA-A83W	1	1	1	0	0	0	0	0	1	1	0	0	0	0
TCGA-IB-7644	1	0	0	1	0	0	0	0	0	0	0	0	0	0
TCGA-IB-7645	1	0	0	1	1	0	0	0	0	0	0	0	0	1
TCGA-IB-7646	0	0	0	0	0	0	0	0	0	0	0	0	0	0
TCGA-IB-7647	1	0	0	1	0	0	0	0	0	0	0	0	0	0
TCGA-IB-7649	0	0	0	0	0	0	0	0	0	0	0	0	0	0
TCGA-IB-7651	1	0	0	1	1	0	0	0	0	0	0	0	0	1
TCGA-IB-7652	1	0	0	1	0	0	0	0	0	0	0	0	0	0
TCGA-IB-7885	1	0	0	1	0	0	0	0	0	0	0	0	0	0
TCGA-IB-7886	0	0	0	0	0	0	0	0	0	0	0	0	0	0
TCGA-IB-7887	0	0	0	0	0	0	0	0	0	0	0	0	0	0
TCGA-IB-7888	1	0	0	1	0	0	0	0	0	0	0	0	0	0
TCGA-IB-7889	1	0	0	1	0	0	0	0	0	0	0	0	0	0
TCGA-IB-7890	0	0	0	0	0	0	0	0	0	0	0	0	0	0
TCGA-IB-7891	1	0	0	1	1	1	0	0	0	0	0	0	0	1
TCGA-IB-7893	0	0	0	0	0	0	0	0	0	0	0	0	0	0
TCGA-IB-7897	0	0	0	0	0	0	0	0	0	0	0	0	0	0
TCGA-IB-8126	1	0	0	1	0	0	0	0	0	0	0	0	0	0
TCGA-IB-8127	1	0	0	1	0	0	0	0	0	0	0	0	0	0
TCGA-IB-A5SO	1	0	0	1	0	0	0	0	0	0	0	0	0	0
TCGA-IB-A5SP	1	0	0	1	0	0	0	0	0	0	0	0	0	0
TCGA-IB-A5SQ	0	0	0	0	0	0	0	0	0	0	0	0	0	0
TCGA-IB-A5SS	1	0	0	1	0	0	0	0	0	0	0	0	0	0
TCGA-IB-A5ST	0	0	0	0	0	0	0	0	0	0	0	0	0	0
TCGA-IB-A6UF	1	0	0	1	0	1	0	0	0	0	0	0	0	1
TCGA-IB-A6UG	0	0	0	0	0	0	0	0	0	0	0	0	0	0
TCGA-IB-A7LX	1	0	0	1	1	1	0	0	0	0	0	0	0	1
TCGA-IB-A7M4	0	0	0	0	0	0	0	0	0	0	0	0	0	0
TCGA-IB-AAUM	0	0	0	0	0	0	0	0	0	0	0	0	0	0
TCGA-IB-AAUN	0	0	0	0	0	0	0	0	0	0	0	0	0	0
TCGA-IB-AAUO	1	0	0	1	0	0	0	0	0	0	0	0	0	0
TCGA-IB-AAUP	1	0	0	1	0	0	0	0	0	0	0	0	0	0
TCGA-IB-AAUQ	1	0	0	1	1	1	0	0	0	0	0	0	0	0
TCGA-IB-AAUR	0	0	0	0	0	0	0	0	0	0	0	0	0	0
TCGA-IB-AAUS	1	0	0	1	0	0	0	0	0	0	0	0	0	0
TCGA-IB-AAUU	1	0	0	1	0	0	0	0	0	0	0	0	0	0
TCGA-IC-A6RE	1	0	1	1	1	0	0	0	0	0	0	0	0	0
TCGA-IE-A3OV	1	1	1	1	0	0	0	0	1	1	1	0	0	0
TCGA-IE-A4EH	1	0	0	1	0	0	0	0	1	0	0	0	0	0
TCGA-IE-A4EI	0	0	0	0	0	0	0	0	0	0	0	0	0	0
TCGA-IE-A4EJ	0	0	0	0	0	0	0	0	0	0	0	0	0	0
TCGA-IE-A6BZ	1	1	1	0	0	0	0	0	0	0	0	0	0	1
TCGA-IF-A4AJ	1	0	1	0	0	0	0	0	0	0	0	0	0	0
TCGA-IG-A3I8	1	0	0	1	1	0	0	0	0	0	0	0	0	0
TCGA-IG-A3Y9	0	0	0	0	0	0	0	0	0	0	0	0	0	0
TCGA-IG-A3YA	0	0	0	0	0	0	0	0	0	0	0	0	0	0
TCGA-IG-A3YB	0	0	0	0	0	0	0	0	0	0	0	0	0	0
TCGA-IG-A3YC	1	0	0	0	0	1	0	0	0	0	0	0	0	0
TCGA-IG-A4P3	0	0	0	0	0	0	0	0	0	0	0	0	0	0
TCGA-IG-A4QS	0	0	0	0	0	0	0	0	0	0	0	0	0	0
TCGA-IG-A4QT	0	0	0	0	0	0	0	0	0	0	0	0	0	0
TCGA-IG-A50L	0	0	0	0	0	0	0	0	0	0	0	0	0	0
TCGA-IG-A51D	0	0	0	0	0	0	0	0	0	0	0	0	0	0
TCGA-IG-A5B8	0	0	0	0	0	0	0	0	0	0	0	0	0	0
TCGA-IG-A5S3	0	0	0	0	0	0	0	0	0	0	0	0	0	0
TCGA-IG-A625	0	0	0	0	0	0	0	0	0	0	0	0	0	0
TCGA-IG-A6QS	0	0	0	0	0	0	0	0	0	0	0	0	0	0
TCGA-IG-A7DP	1	0	0	1	1	0	0	0	0	0	0	0	0	0
TCGA-IG-A8O2	0	0	0	0	0	0	0	0	0	0	0	0	0	0
TCGA-IG-A97I	0	0	0	0	0	0	0	0	0	0	0	0	0	0
TCGA-IH-A3EA	0	0	0	0	0	0	0	0	0	0	0	0	0	0
TCGA-IK-7675	1	0	0	0	0	1	0	0	0	1	0	0	0	0
TCGA-IK-8125	1	1	0	0	0	0	0	0	0	0	0	0	0	0
TCGA-IM-A3EB	0	0	0	0	0	0	0	0	0	0	0	0	0	0
TCGA-IM-A3ED	0	0	0	0	0	0	0	0	0	0	0	0	0	1
TCGA-IM-A3U2	0	0	0	0	0	0	0	0	0	0	0	0	0	0
TCGA-IM-A3U3	0	0	0	0	0	0	0	0	0	0	0	0	0	0
TCGA-IM-A41Y	0	0	0	0	0	0	0	0	0	0	0	0	0	1
TCGA-IM-A420	0	0	0	0	0	0	0	0	0	0	0	0	0	0
TCGA-IM-A4EB	0	0	0	0	0	0	0	0	0	0	0	0	0	0
TCGA-IN-7806	1	0	1	1	1	0	0	0	0	0	0	0	0	0
TCGA-IN-7808	0	0	0	0	0	0	0	0	0	0	0	0	0	0
TCGA-IN-8462	1	0	1	1	1	0	0	0	1	0	0	0	0	0
TCGA-IN-8663	0	0	0	0	0	0	0	0	0	0	0	0	0	0
TCGA-IN-A6RI	0	0	0	0	0	0	0	0	0	0	0	0	0	0
TCGA-IN-A6RJ	0	0	0	0	0	0	0	0	0	0	0	0	0	0
TCGA-IN-A6RL	0	0	0	0	0	0	0	0	0	0	0	0	0	0
TCGA-IN-A6RN	0	0	0	0	0	0	0	0	0	0	0	0	0	0
TCGA-IN-A6RO	1	0	0	0	1	1	0	0	0	0	0	0	0	0
TCGA-IN-A6RP	1	0	0	0	1	1	0	0	0	0	0	0	0	0
TCGA-IN-A6RR	0	0	0	0	0	0	0	0	0	0	0	0	0	0
TCGA-IN-A6RS	0	0	0	0	0	0	0	0	0	0	0	0	0	0
TCGA-IN-A7NR	1	0	0	0	1	0	0	0	1	0	0	0	0	0
TCGA-IN-A7NT	1	0	0	1	1	0	0	0	0	0	0	0	0	1
TCGA-IN-A7NU	1	0	0	0	1	0	0	0	1	0	0	0	0	0
TCGA-IN-AB1V	0	0	0	0	0	0	0	0	0	0	0	0	0	0
TCGA-IN-AB1X	1	0	0	1	1	0	0	0	0	0	0	0	0	1
TCGA-IP-7968	0	0	0	0	0	0	0	0	0	0	0	0	0	0
TCGA-IQ-7630	0	0	0	0	0	0	0	0	1	1	0	0	0	0
TCGA-IQ-7631	0	0	0	0	0	0	0	0	0	0	0	0	0	0
TCGA-IQ-7632	0	0	0	0	0	0	0	0	0	0	0	0	0	0
TCGA-IQ-A61E	1	0	0	0	1	0	0	0	0	0	0	0	0	0
TCGA-IQ-A61G	1	0	0	0	1	0	0	0	0	0	0	0	0	0
TCGA-IQ-A61H	0	0	0	0	0	0	0	0	0	0	0	0	0	0
TCGA-IQ-A61I	0	0	0	0	0	0	0	0	0	0	0	0	0	0
TCGA-IQ-A61J	1	0	0	0	1	0	0	0	0	0	0	0	0	0
TCGA-IQ-A61K	1	0	0	0	1	0	0	0	0	0	0	0	0	0
TCGA-IQ-A61L	1	0	0	0	1	0	0	0	0	1	0	0	0	0
TCGA-IQ-A61O	1	0	0	0	1	0	0	0	0	0	0	0	0	0
TCGA-IQ-A6SG	0	0	0	0	0	0	0	0	0	0	0	0	0	0
TCGA-IQ-A6SH	0	0	0	0	0	0	0	0	0	0	0	0	0	0
TCGA-IR-A3L7	1	0	0	0	1	0	0	0	0	0	0	0	0	0
TCGA-IR-A3LA	1	0	0	1	1	0	0	0	0	0	0	0	0	0
TCGA-IR-A3LB	1	0	0	1	1	0	0	0	1	0	0	0	0	0
TCGA-IR-A3LC	1	0	0	0	1	0	0	0	0	0	0	0	0	0
TCGA-IR-A3LF	0	0	0	0	0	0	0	0	0	0	0	0	0	0
TCGA-IR-A3LH	1	0	0	0	1	0	0	0	0	0	0	0	0	0
TCGA-IR-A3LI	1	0	0	0	1	1	0	0	1	0	0	0	0	0
TCGA-IR-A3LK	1	0	0	0	1	0	0	0	1	0	0	0	0	0
TCGA-IR-A3LL	1	0	0	0	1	0	0	0	0	0	0	0	0	0
TCGA-IS-A3K6	0	0	0	0	0	0	0	0	0	0	0	0	0	0
TCGA-IS-A3K7	1	0	1	0	0	0	0	0	0	0	0	0	0	0
TCGA-IS-A3K8	0	0	0	0	0	0	0	0	0	0	0	0	0	0
TCGA-IS-A3KA	0	0	0	0	0	0	1	0	0	0	0	0	0	0
TCGA-IW-A3M4	1	0	0	1	0	0	0	0	1	0	0	0	0	0
TCGA-IW-A3M5	1	0	0	1	0	0	0	0	1	0	0	0	0	0
TCGA-IW-A3M6	1	0	0	1	0	0	0	0	1	0	0	0	0	0
TCGA-IZ-8195	0	0	0	0	0	0	0	0	0	0	0	0	0	0
TCGA-IZ-8196	0	0	0	0	0	0	0	0	0	0	0	0	0	0
TCGA-IZ-A6M8	0	0	0	0	0	0	0	0	0	0	0	0	0	0
TCGA-IZ-A6M9	0	0	0	0	0	0	0	0	0	0	0	0	0	0
TCGA-J1-A4AH	1	0	0	1	1	0	0	0	0	0	0	0	0	0
TCGA-J2-8192	1	0	0	1	1	0	0	0	0	1	0	0	0	0
TCGA-J2-8194	1	0	0	1	1	0	0	0	1	1	0	0	0	0
TCGA-J2-A4AD	0	0	0	0	0	0	0	0	0	0	0	0	0	0
TCGA-J2-A4AE	0	0	0	0	0	0	0	0	0	0	0	0	0	0
TCGA-J2-A4AG	0	0	0	0	0	0	0	0	0	0	0	0	0	0
TCGA-J4-8198	0	0	0	0	0	0	0	0	0	0	0	0	0	0
TCGA-J4-8200	0	0	0	0	0	0	0	0	0	0	0	0	0	0
TCGA-J4-A67K	0	0	0	0	0	0	0	0	0	0	0	0	0	0
TCGA-J4-A67L	0	0	0	0	0	0	0	0	0	0	0	0	0	0
TCGA-J4-A67M	0	0	0	0	0	0	0	0	0	0	0	0	0	0
TCGA-J4-A67N	0	0	0	0	0	0	0	0	0	0	0	0	0	0
TCGA-J4-A67O	0	0	0	0	0	0	0	0	0	0	0	0	0	0
TCGA-J4-A67Q	0	0	0	0	0	0	0	0	0	0	0	0	0	0
TCGA-J4-A67R	0	0	0	0	0	0	0	0	0	0	0	0	0	0
TCGA-J4-A67S	0	0	0	0	0	0	0	0	0	0	0	0	0	0
TCGA-J4-A67T	0	0	0	0	0	0	0	0	0	0	0	0	0	0
TCGA-J4-A6G1	0	0	0	0	0	0	0	0	0	0	0	0	0	0
TCGA-J4-A6M7	0	0	0	0	0	0	0	0	0	0	0	0	0	0
TCGA-J4-A83I	0	0	0	0	0	0	0	0	0	0	0	0	0	0
TCGA-J4-A83J	0	0	0	0	0	0	0	0	0	0	0	0	0	0
TCGA-J4-A83K	0	0	0	0	0	0	0	0	0	0	0	0	0	0
TCGA-J4-A83L	0	0	0	0	0	0	0	0	0	0	0	0	0	0
TCGA-J4-A83M	0	0	0	0	0	0	0	0	0	0	0	0	0	0
TCGA-J4-A83N	1	0	0	1	0	0	0	0	0	0	0	0	0	0
TCGA-J4-AATV	0	0	0	0	0	0	0	0	0	0	0	0	0	0
TCGA-J4-AATZ	0	0	0	0	0	0	1	0	0	0	0	0	0	0
TCGA-J4-AAU2	0	0	0	0	0	0	0	0	0	0	0	0	0	0
TCGA-J7-6720	0	0	0	0	0	0	0	0	0	0	0	0	0	0
TCGA-J7-8537	0	0	0	0	0	0	0	0	0	0	0	0	0	0
TCGA-J7-A8I2	0	0	0	0	0	0	0	0	0	0	0	0	0	0
TCGA-J8-A3NZ	0	0	0	0	0	0	0	0	0	0	0	0	0	0
TCGA-J8-A3O0	0	0	0	0	0	0	0	0	0	0	0	0	0	0
TCGA-J8-A3O1	0	0	0	0	0	0	0	0	0	0	0	0	0	0
TCGA-J8-A3O2	0	0	0	0	0	0	0	0	0	0	0	0	0	0
TCGA-J8-A3YD	0	0	0	0	0	0	0	0	0	0	0	0	0	0
TCGA-J8-A3YE	0	0	0	0	0	0	0	0	0	0	0	0	0	0
TCGA-J8-A3YF	0	0	0	0	0	0	0	0	0	0	0	0	0	0
TCGA-J8-A3YG	0	0	0	0	0	0	0	0	0	0	0	0	0	0
TCGA-J8-A3YH	0	0	0	0	0	0	0	0	0	0	0	0	0	0
TCGA-J8-A42S	0	0	0	0	0	0	0	0	0	0	0	0	0	0
TCGA-J8-A4HW	0	0	0	0	0	0	0	0	0	0	0	0	0	0
TCGA-J8-A4HY	0	0	0	0	0	0	0	0	0	0	0	0	0	0
TCGA-J9-A52B	0	0	0	0	0	0	1	0	0	0	0	0	0	0
TCGA-J9-A52C	0	0	0	0	0	0	0	0	0	0	0	0	0	0
TCGA-J9-A52E	0	0	0	0	0	0	1	0	0	0	0	0	0	0
TCGA-J9-A8CK	0	0	0	0	0	0	0	0	0	0	0	0	0	0
TCGA-J9-A8CL	0	0	0	0	0	0	0	0	0	0	0	0	0	0
TCGA-J9-A8CM	0	0	0	0	0	0	0	0	0	0	0	0	0	0
TCGA-J9-A8CN	0	0	0	0	0	0	0	0	0	0	0	0	0	0
TCGA-J9-A8CP	0	0	0	0	0	0	0	0	0	0	0	0	0	0
TCGA-JL-A3YX	0	0	0	0	0	0	0	0	0	0	0	0	0	0
TCGA-JU-AAVI	1	0	0	0	1	0	0	0	1	0	0	0	0	0
TCGA-JV-A5VE	1	0	0	1	0	0	0	0	1	0	0	0	0	0
TCGA-JV-A5VF	0	0	0	0	0	0	0	0	0	0	0	0	0	0
TCGA-JV-A75J	1	0	0	1	0	0	0	0	1	0	0	0	0	0
TCGA-JW-A5VG	1	0	0	0	1	0	0	0	0	0	0	0	0	0
TCGA-JW-A5VH	1	0	0	0	1	0	0	0	1	0	0	0	0	0
TCGA-JW-A5VI	1	0	0	0	0	1	0	0	0	0	0	0	0	0
TCGA-JW-A5VJ	0	0	0	0	0	0	0	0	0	0	0	0	0	0
TCGA-JW-A5VK	0	0	0	0	0	0	0	0	0	0	0	0	0	0
TCGA-JW-A5VL	0	0	0	0	0	0	0	0	0	0	0	0	0	0
TCGA-JW-A69B	0	0	0	0	0	0	0	0	0	0	0	0	0	0
TCGA-JW-A852	0	0	0	0	0	0	0	0	0	0	0	0	0	0
TCGA-JW-AAVH	0	0	0	0	0	0	0	0	0	0	0	0	0	0
TCGA-JX-A3PZ	0	0	0	0	0	0	0	0	0	0	0	0	0	0
TCGA-JX-A3Q0	0	0	0	0	0	0	0	0	0	0	0	0	0	0
TCGA-JX-A3Q8	0	0	0	0	0	0	0	0	0	0	0	0	0	0
TCGA-JX-A5QV	0	0	0	0	0	0	0	0	0	0	0	0	0	0
TCGA-JY-A6F8	0	0	0	0	0	0	0	0	0	0	0	0	0	0
TCGA-JY-A6FA	1	0	1	1	1	0	0	0	0	0	0	0	0	0
TCGA-JY-A6FB	0	0	0	0	0	0	0	0	0	0	0	0	0	0
TCGA-JY-A6FD	0	0	0	0	0	0	0	0	0	0	0	0	0	0
TCGA-JY-A6FE	0	0	0	0	0	0	0	0	0	0	0	0	0	0
TCGA-JY-A6FG	0	0	0	0	0	0	0	0	0	0	0	0	0	0
TCGA-JY-A6FH	0	0	0	0	0	0	0	0	0	0	0	0	0	0
TCGA-JY-A938	0	0	0	0	0	0	0	0	0	0	0	0	0	0
TCGA-JY-A939	0	0	0	0	0	0	0	0	0	0	0	0	0	0
TCGA-JY-A93C	0	0	0	0	0	0	0	0	0	0	0	0	0	0
TCGA-JY-A93D	1	0	0	1	0	0	0	0	0	0	0	0	0	0
TCGA-JY-A93E	0	0	0	0	0	0	0	0	0	0	0	0	0	0
TCGA-JY-A93F	0	0	0	0	0	0	0	0	0	0	0	0	0	0
TCGA-K1-A3PN	1	0	0	1	0	0	0	0	1	0	0	0	0	0
TCGA-K1-A6RU	1	0	1	0	0	0	0	0	0	0	0	0	0	0
TCGA-K1-A6RV	0	0	0	0	0	0	0	0	0	0	0	0	0	0
TCGA-K4-A3WS	0	0	0	0	0	0	0	0	0	0	0	0	0	0
TCGA-K4-A3WU	0	0	0	0	0	0	0	0	0	0	0	0	0	0
TCGA-K4-A3WV	0	0	0	0	0	0	0	0	0	0	0	0	0	0
TCGA-K4-A4AB	0	0	0	0	0	0	0	0	0	0	0	0	0	0
TCGA-K4-A4AC	0	0	0	0	0	0	0	0	0	0	0	0	0	0
TCGA-K4-A54R	0	0	0	0	0	0	0	0	0	0	0	0	0	0
TCGA-K4-A5RH	0	0	0	0	0	0	0	0	0	0	0	0	0	0
TCGA-K4-A5RI	0	0	0	0	0	0	0	0	0	0	0	0	0	0
TCGA-K4-A5RJ	0	0	0	0	0	0	0	0	0	0	0	0	0	0
TCGA-K4-A6FZ	0	0	0	0	0	0	0	0	0	0	0	0	0	0
TCGA-K4-A6MB	0	0	0	0	0	0	0	0	0	0	0	0	0	0
TCGA-K4-A83P	1	0	0	1	1	0	0	0	0	0	0	0	0	0
TCGA-K4-AAQO	1	0	0	1	1	0	0	0	0	0	0	0	0	0
TCGA-K6-A3WQ	1	0	1	0	1	0	0	0	1	0	0	0	0	0
TCGA-K7-A5RG	0	0	0	0	0	0	0	0	0	0	0	0	0	0
TCGA-K7-A6G5	0	0	0	0	0	0	0	0	0	0	0	0	0	0
TCGA-K7-AAU7	1	0	0	1	1	0	0	0	0	0	0	0	0	0
TCGA-KB-A6F5	0	0	0	0	0	0	0	0	0	0	0	0	0	0
TCGA-KB-A6F7	1	0	0	1	0	0	0	0	0	0	0	0	0	0
TCGA-KB-A93G	0	0	0	0	0	0	0	0	0	0	0	0	0	0
TCGA-KB-A93H	0	0	0	0	0	0	0	0	0	0	0	0	0	0
TCGA-KB-A93J	1	0	0	1	0	0	0	0	0	0	0	0	0	0
TCGA-KC-A4BL	0	0	0	0	0	0	0	0	0	0	0	0	0	0
TCGA-KC-A4BN	0	0	0	0	0	0	0	0	0	0	0	0	0	0
TCGA-KC-A4BV	0	0	0	0	0	0	0	0	0	0	0	0	0	0
TCGA-KC-A7F3	0	0	0	0	0	0	0	0	0	0	0	0	0	0
TCGA-KC-A7F6	0	0	0	0	0	0	0	0	0	0	0	0	0	0
TCGA-KC-A7FA	0	0	0	0	0	0	0	0	0	0	0	0	0	0
TCGA-KC-A7FD	0	0	0	0	0	0	0	0	0	0	0	0	0	0
TCGA-KD-A5QS	1	1	1	1	0	0	0	0	1	0	0	0	0	0
TCGA-KD-A5QT	0	0	0	0	0	0	0	0	0	0	0	0	0	0
TCGA-KD-A5QU	1	0	0	1	1	0	0	0	0	0	0	0	0	0
TCGA-KF-A41W	0	0	0	0	0	0	0	0	1	0	0	0	0	0
TCGA-KH-A6WC	0	0	0	0	0	0	0	0	0	0	0	0	0	0
TCGA-KJ-A3U4	0	0	0	0	0	0	1	0	0	0	0	0	0	0
TCGA-KK-A59V	0	0	0	0	0	0	0	0	0	0	0	0	0	0
TCGA-KK-A59X	1	0	0	0	1	0	1	0	1	0	0	0	0	0
TCGA-KK-A59Y	0	0	0	0	0	0	1	0	0	0	0	0	0	0
TCGA-KK-A59Z	0	0	0	0	0	0	0	0	0	0	0	0	0	0
TCGA-KK-A6DY	0	0	0	0	0	0	0	0	0	0	0	0	0	0
TCGA-KK-A6E0	0	0	0	0	0	0	1	0	0	0	0	0	0	0
TCGA-KK-A6E1	0	0	0	0	0	0	1	0	0	0	0	0	0	0
TCGA-KK-A6E2	0	0	0	0	0	0	0	0	0	0	0	0	0	0
TCGA-KK-A6E3	0	0	0	0	0	0	0	0	0	0	0	0	0	0
TCGA-KK-A6E4	0	0	0	0	0	0	0	0	0	0	0	0	0	0
TCGA-KK-A6E5	0	0	0	0	0	0	0	0	0	0	0	0	0	0
TCGA-KK-A6E6	0	0	0	0	0	0	0	0	0	0	0	0	0	0
TCGA-KK-A6E7	0	0	0	0	0	0	0	0	0	0	0	0	0	0
TCGA-KK-A6E8	0	0	0	0	0	0	0	0	0	0	0	0	0	0
TCGA-KK-A7AP	0	0	0	0	0	0	0	0	0	0	0	0	0	0
TCGA-KK-A7AQ	0	0	0	0	0	0	1	0	0	0	0	0	0	0
TCGA-KK-A7AU	0	0	0	0	0	0	1	0	0	0	0	0	0	0
TCGA-KK-A7AV	0	0	0	0	0	0	0	0	0	0	0	0	0	0
TCGA-KK-A7AW	0	0	0	0	0	0	0	0	0	0	0	0	0	0
TCGA-KK-A7AY	0	0	0	0	0	0	0	0	0	0	0	0	0	0
TCGA-KK-A7AZ	0	0	0	0	0	0	0	0	0	0	0	0	0	0
TCGA-KK-A7B0	0	0	0	0	0	0	1	0	0	0	0	0	0	0
TCGA-KK-A7B1	0	0	0	0	0	0	0	0	0	0	0	0	0	0
TCGA-KK-A7B2	0	0	0	0	0	0	0	0	0	0	0	0	0	0
TCGA-KK-A7B3	0	0	0	0	0	0	0	0	0	0	0	0	0	0
TCGA-KK-A7B4	0	0	0	0	0	0	1	0	0	0	0	0	0	0
TCGA-KK-A8I4	0	0	0	0	0	0	1	0	0	0	0	0	0	0
TCGA-KK-A8I5	0	0	0	0	0	0	0	0	0	0	0	0	0	0
TCGA-KK-A8I6	0	0	0	0	0	0	0	0	0	0	0	0	0	0
TCGA-KK-A8I7	0	0	0	0	0	0	1	0	0	0	0	0	0	0
TCGA-KK-A8I8	0	0	0	0	0	0	0	0	0	0	0	0	0	0
TCGA-KK-A8I9	0	0	0	0	0	0	1	0	0	0	0	0	0	0
TCGA-KK-A8IA	0	0	0	0	0	0	1	0	0	0	0	0	0	0
TCGA-KK-A8IB	0	0	0	0	0	0	0	0	0	0	0	0	0	0
TCGA-KK-A8IC	0	0	0	0	0	0	1	0	0	0	0	0	0	0
TCGA-KK-A8ID	0	0	0	0	0	0	1	0	0	0	0	0	0	0
TCGA-KK-A8IF	0	0	0	0	0	0	0	0	0	0	0	0	0	0
TCGA-KK-A8IG	0	0	0	0	0	0	0	0	0	0	0	0	0	0
TCGA-KK-A8IH	0	0	0	0	0	0	0	0	0	0	0	0	0	0
TCGA-KK-A8II	0	0	0	0	0	0	1	0	1	0	0	0	0	0
TCGA-KK-A8IJ	0	0	0	0	0	0	0	0	0	0	0	0	0	0
TCGA-KK-A8IK	0	0	0	0	0	0	0	0	0	0	0	0	0	0
TCGA-KK-A8IL	0	0	0	0	0	0	0	0	0	0	0	0	0	0
TCGA-KK-A8IM	0	0	0	0	0	0	0	0	0	0	0	0	0	0
TCGA-KL-8323	0	0	0	0	0	0	0	0	0	1	0	0	0	1
TCGA-KL-8324	0	0	0	0	0	0	0	0	0	0	0	0	0	0
TCGA-KL-8325	0	0	0	0	0	0	0	0	0	0	0	0	0	0
TCGA-KL-8326	0	0	0	0	0	0	0	0	0	0	0	0	0	0
TCGA-KL-8327	0	0	0	0	0	0	0	0	0	0	0	0	0	0
TCGA-KL-8328	0	0	0	0	0	0	0	0	0	0	0	0	0	0
TCGA-KL-8329	0	0	0	0	0	0	0	0	0	0	0	0	0	0
TCGA-KL-8330	0	0	0	0	0	0	0	0	0	0	0	0	0	0
TCGA-KL-8331	0	0	0	0	0	0	0	0	0	0	0	0	0	0
TCGA-KL-8332	0	0	0	0	0	0	0	0	0	0	0	0	0	0
TCGA-KL-8333	0	0	0	0	0	0	0	0	0	0	0	0	0	0
TCGA-KL-8334	0	0	0	0	0	0	0	0	0	0	0	0	0	0
TCGA-KL-8335	0	0	0	0	0	0	0	0	0	0	0	0	0	0
TCGA-KL-8336	0	0	0	0	0	0	0	0	0	1	0	0	0	0
TCGA-KL-8337	0	0	0	0	0	0	0	0	0	0	0	0	0	0
TCGA-KL-8338	0	0	0	0	0	0	0	0	0	0	0	0	0	0
TCGA-KL-8339	0	0	0	0	0	0	0	0	0	1	0	0	0	0
TCGA-KL-8340	0	0	0	0	0	0	0	0	0	0	0	0	0	0
TCGA-KL-8341	0	0	0	0	0	0	0	0	0	1	0	0	0	0
TCGA-KL-8342	0	0	0	0	0	0	0	0	0	0	0	0	0	0
TCGA-KL-8343	0	0	0	0	0	0	0	0	0	0	0	0	0	0
TCGA-KL-8344	0	0	0	0	0	0	0	0	0	0	0	0	0	0
TCGA-KL-8345	0	0	0	0	0	0	0	0	0	0	0	0	0	0
TCGA-KL-8346	0	0	0	0	0	0	0	0	0	0	0	0	0	0
TCGA-KM-8438	0	0	0	0	0	0	0	0	0	1	0	0	0	0
TCGA-KM-8439	0	0	0	0	0	0	0	0	0	0	0	0	0	0
TCGA-KM-8440	0	0	0	0	0	0	0	0	0	0	0	0	0	0
TCGA-KM-8441	0	0	0	0	0	0	0	0	0	0	0	0	0	0
TCGA-KM-8442	0	0	0	0	0	0	0	0	0	0	0	0	0	0
TCGA-KM-8443	0	0	0	0	0	0	0	0	0	0	0	0	0	0
TCGA-KM-8476	0	0	0	0	0	0	0	0	0	0	0	0	0	0
TCGA-KM-8477	0	0	0	0	0	0	0	0	0	0	0	0	0	0
TCGA-KM-8639	0	0	0	0	0	0	0	0	0	0	0	0	0	0
TCGA-KN-8418	0	0	0	0	0	0	0	0	0	0	0	0	0	0
TCGA-KN-8419	0	0	0	0	0	0	0	0	0	0	0	0	0	0
TCGA-KN-8421	0	0	0	0	0	0	0	0	0	0	0	0	0	0
TCGA-KN-8422	0	0	0	0	0	0	0	0	0	0	0	0	0	0
TCGA-KN-8423	0	0	0	0	0	0	0	0	0	0	0	0	0	0
TCGA-KN-8424	0	0	0	0	0	0	0	0	0	0	0	0	0	0
TCGA-KN-8425	0	0	0	0	0	0	0	0	0	0	0	0	0	0
TCGA-KN-8426	0	0	0	0	0	0	0	0	0	1	0	0	0	0
TCGA-KN-8427	0	0	0	0	0	0	0	0	0	0	0	0	0	0
TCGA-KN-8428	0	0	0	0	0	0	0	0	0	1	0	0	0	0
TCGA-KN-8429	0	0	0	0	0	0	0	0	0	0	0	0	0	0
TCGA-KN-8430	0	0	0	0	0	0	0	0	0	0	0	0	0	0
TCGA-KN-8431	0	0	0	0	0	0	0	0	0	0	0	0	0	0
TCGA-KN-8432	0	0	0	0	0	0	0	0	0	0	0	0	0	0
TCGA-KN-8433	0	0	0	0	0	0	0	0	0	0	0	0	0	0
TCGA-KN-8434	0	0	0	0	0	0	0	0	0	0	0	0	0	0
TCGA-KN-8435	0	0	0	0	0	0	0	0	0	0	0	0	0	0
TCGA-KN-8436	0	0	0	0	0	0	0	0	0	0	0	0	0	0
TCGA-KN-8437	0	0	0	0	0	0	0	0	0	0	0	0	0	0
TCGA-KO-8403	0	0	0	0	0	0	0	0	0	0	0	0	0	0
TCGA-KO-8404	0	0	0	0	0	0	0	0	0	0	1	0	0	0
TCGA-KO-8405	0	0	0	0	0	0	0	0	0	0	0	0	0	0
TCGA-KO-8406	0	0	0	0	0	0	0	0	0	0	0	0	0	0
TCGA-KO-8407	0	0	0	0	0	0	0	0	0	0	0	0	0	0
TCGA-KO-8408	0	0	0	0	0	0	0	0	0	0	0	0	0	0
TCGA-KO-8409	0	0	0	0	0	0	0	0	0	0	0	0	0	0
TCGA-KO-8410	0	0	0	0	0	0	0	0	0	0	0	0	0	0
TCGA-KO-8411	0	0	0	0	0	0	0	0	0	0	0	0	0	0
TCGA-KO-8413	0	0	0	0	0	0	0	0	0	0	0	0	0	0
TCGA-KO-8414	0	0	0	0	0	0	0	0	0	0	0	0	0	0
TCGA-KO-8415	0	0	0	0	0	0	0	0	0	0	0	0	0	0
TCGA-KO-8416	0	0	0	0	0	0	0	0	0	0	0	0	0	0
TCGA-KO-8417	0	0	0	0	0	0	0	0	0	0	0	0	0	0
TCGA-KP-A3VZ	0	0	0	0	0	0	0	0	0	0	0	0	0	0
TCGA-KP-A3W0	0	0	0	0	0	0	0	0	0	0	0	0	0	0
TCGA-KP-A3W1	0	0	0	0	0	0	0	0	0	0	0	0	0	0
TCGA-KP-A3W3	0	0	0	0	0	0	0	0	0	0	0	0	0	0
TCGA-KP-A3W4	0	0	0	0	0	0	0	0	0	0	0	0	0	0
TCGA-KQ-A41N	0	0	0	0	0	0	0	0	0	0	0	0	0	0
TCGA-KQ-A41O	0	0	0	0	0	0	0	0	0	0	0	0	0	0
TCGA-KQ-A41P	1	0	0	1	1	0	0	0	0	0	0	0	0	0
TCGA-KQ-A41Q	0	0	0	0	0	0	0	0	0	0	0	0	0	0
TCGA-KQ-A41R	0	0	0	0	0	0	0	0	0	0	0	0	0	0
TCGA-KQ-A41S	0	0	0	0	0	0	0	0	0	0	0	0	0	0
TCGA-KR-A7K0	0	0	0	0	0	0	0	0	0	0	0	0	0	0
TCGA-KR-A7K2	0	0	0	0	0	0	0	0	0	0	0	0	0	0
TCGA-KR-A7K7	0	0	0	0	0	0	0	0	0	0	0	0	0	0
TCGA-KR-A7K8	0	0	0	0	0	0	0	0	0	0	0	0	0	0
TCGA-KS-A41F	0	0	0	0	0	0	0	0	0	0	0	0	0	1
TCGA-KS-A41I	0	0	0	0	0	0	0	0	0	0	0	0	0	1
TCGA-KS-A41J	0	0	0	0	0	0	0	0	0	0	0	0	0	1
TCGA-KS-A41L	0	0	0	0	0	0	0	0	0	0	0	0	0	1
TCGA-KS-A4I1	0	0	0	0	0	0	0	0	0	0	0	0	0	1
TCGA-KS-A4I3	0	0	0	0	0	0	0	0	0	0	0	0	0	1
TCGA-KS-A4I5	0	0	0	0	0	0	0	0	0	0	0	0	0	1
TCGA-KS-A4I7	0	0	0	0	0	0	0	0	0	0	0	0	0	1
TCGA-KS-A4I9	0	0	0	0	0	0	0	0	0	0	0	0	0	1
TCGA-KS-A4IB	0	0	0	0	0	0	0	0	0	0	0	0	0	1
TCGA-KS-A4IC	0	0	0	0	0	0	0	0	0	0	0	0	0	1
TCGA-KS-A4ID	0	0	0	0	0	0	0	0	0	0	0	0	0	1
TCGA-KT-A74X	1	1	0	0	0	0	0	0	0	0	0	0	0	0
TCGA-KT-A7W1	1	1	0	0	0	0	0	0	0	0	0	0	0	0
TCGA-KU-A66S	0	0	0	0	0	0	0	0	0	0	0	0	0	0
TCGA-KU-A66T	0	0	0	0	0	0	0	0	0	0	0	0	0	0
TCGA-KU-A6H7	1	0	0	0	1	0	0	0	0	0	0	0	0	0
TCGA-KU-A6H8	1	0	0	0	1	0	0	0	1	1	0	0	0	0
TCGA-KV-A6GD	0	0	0	0	0	0	0	0	0	0	0	0	0	0
TCGA-KV-A6GE	0	0	0	0	0	0	0	0	0	0	0	0	0	0
TCGA-KV-A74V	0	0	0	0	0	0	0	0	0	0	0	0	0	0
TCGA-L3-A4E7	0	0	0	0	0	0	0	0	0	0	0	0	0	0
TCGA-L3-A524	1	0	0	1	1	0	0	0	0	0	0	0	0	0
TCGA-L4-A4E5	0	0	0	0	0	0	0	0	0	0	0	0	0	0
TCGA-L5-A43C	0	0	0	0	0	0	0	0	0	0	0	0	0	0
TCGA-L5-A43E	0	0	0	0	0	0	0	0	0	0	0	0	0	0
TCGA-L5-A43H	0	0	0	0	0	0	0	0	0	0	0	0	0	0
TCGA-L5-A43I	0	0	0	0	0	0	0	0	0	0	0	0	0	0
TCGA-L5-A43J	0	0	0	0	0	0	0	0	0	0	0	0	0	0
TCGA-L5-A43M	0	0	0	0	0	0	0	0	0	0	0	0	0	0
TCGA-L5-A4OE	0	0	0	0	0	0	0	0	0	0	0	0	0	0
TCGA-L5-A4OF	0	0	0	0	0	0	0	0	0	0	0	0	0	0
TCGA-L5-A4OG	0	0	0	0	0	0	0	0	0	0	0	0	0	0
TCGA-L5-A4OH	0	0	0	0	0	0	0	0	0	0	0	0	0	0
TCGA-L5-A4OI	0	0	0	0	0	0	0	0	0	0	0	0	0	0
TCGA-L5-A4OJ	0	0	0	0	0	0	0	0	0	0	0	0	0	0
TCGA-L5-A4OM	0	0	0	0	0	0	0	0	0	0	0	0	0	0
TCGA-L5-A4OO	0	0	0	0	0	0	0	0	0	0	0	0	0	0
TCGA-L5-A4OP	0	0	0	0	0	0	0	0	0	0	0	0	0	0
TCGA-L5-A4OR	0	0	0	0	0	0	0	0	0	0	0	0	0	0
TCGA-L5-A4OS	0	0	0	0	0	0	0	0	0	0	0	0	0	0
TCGA-L5-A4OT	0	0	0	0	0	0	0	0	0	0	0	0	0	0
TCGA-L5-A4OU	0	0	0	0	0	0	0	0	0	0	0	0	0	0
TCGA-L5-A4OW	0	0	0	0	0	0	0	0	0	0	0	0	0	0
TCGA-L5-A4OX	0	0	0	0	0	0	0	0	0	0	0	0	0	0
TCGA-L5-A88S	0	0	0	0	0	0	0	0	0	0	0	0	0	0
TCGA-L5-A88V	0	0	0	0	0	0	0	0	0	0	0	0	0	0
TCGA-L5-A88W	1	0	0	1	1	0	0	0	1	0	0	0	0	0
TCGA-L5-A88Z	0	0	0	0	0	0	0	0	0	0	0	0	0	0
TCGA-L5-A891	0	0	0	0	0	0	0	0	0	0	0	0	0	0
TCGA-L5-A893	0	0	0	0	0	0	0	0	0	0	0	0	0	0
TCGA-L5-A8NE	0	0	0	0	0	0	0	0	0	0	0	0	0	0
TCGA-L5-A8NF	0	0	0	0	0	0	0	0	0	0	0	0	0	0
TCGA-L5-A8NG	0	0	0	0	0	0	0	0	0	0	0	0	0	0
TCGA-L5-A8NH	0	0	0	0	0	0	0	0	0	0	0	0	0	0
TCGA-L5-A8NI	0	0	0	0	0	0	0	0	0	0	0	0	0	0
TCGA-L5-A8NJ	0	0	0	0	0	0	0	0	0	0	0	0	0	0
TCGA-L5-A8NK	0	0	0	0	0	0	0	0	0	0	0	0	0	0
TCGA-L5-A8NL	0	0	0	0	0	0	0	0	0	0	0	0	0	0
TCGA-L5-A8NM	0	0	0	0	0	0	0	0	0	0	0	0	0	0
TCGA-L5-A8NN	0	0	0	0	0	0	0	0	0	0	0	0	0	0
TCGA-L5-A8NQ	0	0	0	0	0	0	0	0	0	0	0	0	0	0
TCGA-L5-A8NR	0	0	0	0	0	0	0	0	0	0	0	0	0	0
TCGA-L5-A8NS	0	0	0	0	0	0	0	0	0	0	0	0	0	0
TCGA-L5-A8NT	0	0	0	0	0	0	0	0	0	0	0	0	0	0
TCGA-L5-A8NU	0	0	0	0	0	0	0	0	0	0	0	0	0	0
TCGA-L5-A8NV	0	0	0	0	0	0	0	0	0	0	0	0	0	0
TCGA-L5-A8NW	0	0	0	0	0	0	0	0	0	0	0	0	0	0
TCGA-L6-A4EP	0	0	0	0	0	0	0	0	0	0	0	0	0	0
TCGA-L6-A4EQ	0	0	0	0	0	0	0	0	0	0	0	0	0	0
TCGA-L6-A4ET	0	0	0	0	0	0	0	0	0	0	0	0	0	0
TCGA-L6-A4EU	0	0	0	0	0	0	0	0	0	0	0	0	0	0
TCGA-L7-A56G	1	0	0	0	1	0	0	0	1	0	0	0	0	0
TCGA-L9-A443	0	0	0	0	0	0	0	0	0	0	0	0	0	0
TCGA-L9-A444	0	0	0	0	0	0	0	0	0	0	0	0	0	0
TCGA-L9-A50W	0	0	0	0	0	0	0	0	0	0	0	0	0	0
TCGA-L9-A5IP	0	0	0	0	0	0	0	0	0	0	0	0	0	0
TCGA-L9-A743	1	0	0	0	1	0	0	0	1	0	0	0	0	0
TCGA-L9-A7SV	1	0	0	1	1	0	0	0	0	0	0	0	0	0
TCGA-L9-A8F4	0	0	0	0	0	0	0	0	0	0	0	0	0	0
TCGA-LA-A446	0	0	0	0	0	0	0	0	0	0	0	0	0	0
TCGA-LA-A7SW	1	0	0	0	1	0	0	0	1	0	0	0	0	0
TCGA-LB-A7SX	1	0	0	1	0	0	0	0	1	0	0	0	0	0
TCGA-LB-A8F3	1	0	0	1	0	0	0	0	0	0	0	0	0	0
TCGA-LC-A66R	0	0	0	0	0	0	0	0	0	0	0	0	0	0
TCGA-LD-A66U	1	1	1	0	0	0	1	0	1	0	0	0	0	0
TCGA-LD-A74U	0	0	0	0	0	0	0	0	1	0	0	0	0	0
TCGA-LD-A7W5	1	1	0	0	0	0	0	0	1	0	0	0	0	0
TCGA-LD-A7W6	0	0	0	0	0	0	1	0	0	0	0	0	0	0
TCGA-LG-A6GG	0	0	0	0	0	0	0	0	0	0	0	0	0	0
TCGA-LG-A9QC	0	0	0	0	0	0	0	0	0	0	0	0	0	0
TCGA-LG-A9QD	0	0	0	0	0	0	0	0	0	1	0	0	0	0
TCGA-LH-A9QB	0	0	0	0	0	0	0	0	0	0	0	0	0	0
TCGA-LI-A67I	1	0	1	0	0	0	0	0	0	0	0	0	0	0
TCGA-LI-A9QH	0	0	0	0	0	0	0	0	0	0	0	0	0	0
TCGA-LK-A4NW	1	0	0	1	1	0	0	0	0	0	0	0	0	0
TCGA-LK-A4NY	1	0	0	1	1	0	0	0	0	0	0	0	0	0
TCGA-LK-A4NZ	1	0	0	0	1	0	0	0	0	0	0	0	0	0
TCGA-LK-A4O0	1	0	0	0	1	0	0	0	0	0	0	0	0	0
TCGA-LK-A4O2	0	0	0	0	0	0	0	0	0	0	0	0	0	0
TCGA-LK-A4O5	1	0	1	1	1	0	0	0	0	0	0	0	0	0
TCGA-LK-A4O6	0	0	0	0	0	0	0	0	0	0	0	0	0	0
TCGA-LK-A4O7	1	0	0	1	1	0	0	0	0	0	0	0	0	0
TCGA-LL-A440	1	1	0	0	0	0	1	0	1	0	0	0	0	0
TCGA-LL-A50Y	0	0	0	0	0	0	1	0	0	0	0	0	0	0
TCGA-LL-A5YL	1	1	1	0	0	0	1	0	1	1	0	0	0	0
TCGA-LL-A5YM	0	0	0	0	0	0	1	0	0	0	0	0	0	0
TCGA-LL-A5YN	1	0	0	0	1	0	1	0	1	1	0	0	0	0
TCGA-LL-A5YP	1	1	1	0	0	0	1	0	0	1	0	0	0	0
TCGA-LL-A6FP	0	0	0	0	0	0	1	0	0	0	0	0	0	0
TCGA-LL-A6FQ	0	0	0	0	0	0	0	0	0	0	0	0	0	0
TCGA-LL-A6FR	1	1	1	0	0	0	0	0	1	1	0	0	0	0
TCGA-LL-A73Y	1	1	0	0	0	0	0	0	1	0	0	0	0	0
TCGA-LL-A73Z	1	1	1	0	0	0	1	0	1	0	0	0	0	0
TCGA-LL-A740	1	1	1	0	0	0	0	0	1	0	0	0	0	0
TCGA-LL-A7SZ	1	1	1	0	0	0	1	0	0	0	0	0	0	0
TCGA-LL-A7T0	0	0	0	0	0	0	0	0	0	0	0	0	0	0
TCGA-LL-A8F5	1	1	1	0	0	0	1	0	1	0	0	0	0	0
TCGA-LL-A9Q3	0	0	0	0	0	0	1	0	1	1	0	0	0	0
TCGA-LN-A49K	0	0	0	0	0	0	0	0	0	0	0	0	0	0
TCGA-LN-A49L	1	0	0	1	1	0	0	0	1	0	0	0	0	0
TCGA-LN-A49N	0	0	0	0	0	0	0	0	0	0	0	0	0	0
TCGA-LN-A49O	1	0	0	1	0	0	0	0	0	0	0	0	0	0
TCGA-LN-A49P	0	0	0	0	0	0	0	0	0	0	0	0	0	0
TCGA-LN-A49R	1	0	0	1	1	0	0	0	0	0	0	0	0	0
TCGA-LN-A49S	0	0	0	0	0	0	0	0	0	0	0	0	0	0
TCGA-LN-A49U	1	0	0	1	1	0	0	0	0	0	0	0	0	0
TCGA-LN-A49V	1	0	0	1	1	0	0	0	0	0	0	0	0	0
TCGA-LN-A49X	0	0	0	0	0	0	0	0	0	0	0	0	0	0
TCGA-LN-A49Y	1	0	0	1	0	0	0	0	0	0	0	0	0	0
TCGA-LN-A4A2	1	0	0	1	1	0	0	0	0	0	0	0	0	0
TCGA-LN-A4A3	1	0	0	1	1	0	0	0	0	0	0	0	0	0
TCGA-LN-A4A4	0	0	0	0	0	0	0	0	0	0	0	0	0	0
TCGA-LN-A4A5	0	0	0	0	0	0	0	0	0	0	0	0	0	0
TCGA-LN-A4A8	1	0	0	1	1	0	0	0	1	0	0	0	0	0
TCGA-LN-A4A9	0	0	0	0	0	0	0	0	0	0	0	0	0	0
TCGA-LN-A4MQ	1	0	0	1	1	0	0	0	0	0	0	0	0	0
TCGA-LN-A4MR	1	0	0	1	1	0	0	0	0	0	0	0	0	0
TCGA-LN-A5U6	1	0	0	1	0	0	0	0	0	0	0	0	0	0
TCGA-LN-A5U7	1	0	0	1	1	0	0	0	1	0	0	0	0	0
TCGA-LN-A7HV	1	0	0	1	0	0	0	0	0	0	0	0	0	0
TCGA-LN-A7HW	0	0	0	0	0	0	0	0	0	0	0	0	0	0
TCGA-LN-A7HX	1	0	0	1	0	0	0	0	0	0	0	0	0	0
TCGA-LN-A7HY	1	0	0	1	1	0	0	0	0	0	0	0	0	0
TCGA-LN-A7HZ	1	0	0	1	1	0	0	0	0	0	0	0	0	0
TCGA-LN-A8HZ	1	0	0	1	1	0	0	0	0	0	0	0	0	0
TCGA-LN-A8I1	0	0	0	0	0	0	0	0	0	0	0	0	0	0
TCGA-LN-A9FO	0	0	0	0	0	0	0	0	0	0	0	0	0	0
TCGA-LN-A9FP	1	0	0	1	0	0	0	0	0	0	0	0	0	0
TCGA-LN-A9FQ	0	0	0	0	0	0	0	0	0	0	0	0	0	0
TCGA-LN-A9FR	1	0	0	1	0	0	0	0	0	0	0	0	0	0
TCGA-LP-A4AU	1	0	0	1	1	0	0	0	0	0	0	0	0	0
TCGA-LP-A4AV	0	0	0	0	0	0	0	0	0	0	0	0	0	0
TCGA-LP-A4AW	0	0	0	0	0	0	0	0	0	0	0	0	0	0
TCGA-LP-A4AX	0	0	0	0	0	0	0	0	0	0	0	0	0	0
TCGA-LP-A5U2	0	0	0	0	0	0	0	0	0	0	0	0	0	0
TCGA-LP-A5U3	0	0	0	0	0	0	0	0	0	0	0	0	0	0
TCGA-LP-A7HU	0	0	0	0	0	0	0	0	0	0	0	0	0	0
TCGA-LT-A5Z6	1	0	0	1	1	0	0	0	0	0	0	0	0	0
TCGA-LT-A8JT	0	0	0	0	0	0	0	0	0	0	0	0	0	0
TCGA-M7-A71Y	0	0	0	0	0	0	0	0	0	0	0	0	0	0
TCGA-M7-A71Z	0	0	0	0	0	0	0	0	0	0	0	0	0	0
TCGA-M7-A720	0	0	0	0	0	0	0	0	0	0	0	0	0	0
TCGA-M7-A721	0	0	0	0	0	0	0	0	0	0	0	0	0	0
TCGA-M7-A722	0	0	0	0	0	0	0	0	0	0	0	0	0	0
TCGA-M7-A724	0	0	0	0	0	0	1	0	0	0	0	0	0	0
TCGA-M7-A725	0	0	0	0	0	0	0	0	0	0	0	0	0	0
TCGA-M8-A5N4	1	0	0	1	0	0	0	0	0	0	0	0	0	1
TCGA-M9-A5M8	0	0	0	0	0	0	0	0	0	0	0	0	0	0
TCGA-MA-AA3W	1	0	0	0	1	0	0	0	0	0	0	0	0	0
TCGA-MA-AA3X	1	0	0	0	1	0	0	0	0	0	0	0	0	0
TCGA-MA-AA3Y	0	0	0	0	0	0	0	0	0	0	0	0	0	0
TCGA-MA-AA3Z	0	0	0	0	0	0	0	0	0	0	0	0	0	0
TCGA-MA-AA41	0	0	0	0	0	0	0	0	0	0	0	0	0	0
TCGA-MA-AA42	0	0	0	0	0	0	0	0	0	0	0	0	0	0
TCGA-MA-AA43	0	0	0	0	0	0	0	0	0	0	0	0	0	0
TCGA-MB-A5Y8	1	1	1	0	0	0	0	0	0	0	0	0	0	0
TCGA-MB-A5Y9	0	0	0	0	0	0	0	0	0	0	0	0	0	0
TCGA-MB-A5YA	0	0	0	0	0	0	0	0	0	0	0	0	0	0
TCGA-MB-A8JK	0	0	0	0	0	0	0	0	0	0	0	0	0	0
TCGA-MB-A8JL	0	0	0	0	0	0	0	0	0	0	0	0	0	0
TCGA-MF-A522	1	0	0	1	1	0	0	0	1	0	0	0	0	0
TCGA-MG-AAMC	0	0	0	0	0	0	0	0	0	0	0	0	0	0
TCGA-MH-A55W	0	0	0	0	0	0	0	0	0	0	0	0	0	0
TCGA-MH-A55Z	0	0	0	0	0	0	0	0	0	0	0	0	0	0
TCGA-MH-A560	0	0	0	0	0	0	0	0	0	0	0	0	0	0
TCGA-MH-A561	0	0	0	0	0	0	0	0	0	0	0	0	0	0
TCGA-MH-A562	0	0	0	0	0	0	0	0	0	0	0	0	0	0
TCGA-MH-A854	0	0	0	0	0	0	0	0	0	0	0	0	0	0
TCGA-MH-A855	1	0	0	1	1	0	0	0	0	0	0	0	0	0
TCGA-MH-A856	0	0	0	0	0	0	0	0	0	0	0	0	0	0
TCGA-MH-A857	0	0	0	0	0	0	0	0	0	0	0	0	0	0
TCGA-MI-A75C	0	0	0	0	0	0	0	0	0	0	0	0	0	0
TCGA-MI-A75E	0	0	0	0	0	0	0	0	0	0	0	0	0	0
TCGA-MI-A75G	0	0	0	0	0	0	0	0	0	0	0	0	0	0
TCGA-MI-A75H	0	0	0	0	0	0	0	0	0	0	0	0	0	0
TCGA-MI-A75I	0	0	0	0	0	0	0	0	0	0	0	0	0	0
TCGA-MJ-A68H	0	0	0	0	0	0	0	0	0	0	0	0	0	0
TCGA-MJ-A68J	0	0	0	0	0	0	0	0	0	0	0	0	0	0
TCGA-MJ-A850	0	0	0	0	0	0	0	0	0	0	0	0	0	0
TCGA-MK-A4N6	0	0	0	0	0	0	0	0	0	0	0	0	0	1
TCGA-MK-A4N7	0	0	0	0	0	0	0	0	0	0	0	0	0	1
TCGA-MK-A4N9	0	0	0	0	0	0	0	0	0	0	0	0	0	1
TCGA-MK-A84Z	0	0	0	0	0	0	0	0	0	0	0	0	0	0
TCGA-MM-A563	0	0	0	0	0	0	0	0	0	0	0	0	0	0
TCGA-MM-A564	0	0	0	0	0	0	0	0	0	0	0	0	0	0
TCGA-MM-A84U	0	0	0	0	0	0	0	0	0	0	0	0	0	0
TCGA-MN-A4N1	0	0	0	0	0	0	0	0	0	0	0	0	0	0
TCGA-MN-A4N4	0	0	0	0	0	0	0	0	0	0	0	0	0	0
TCGA-MN-A4N5	0	0	0	0	0	0	0	0	0	0	0	0	0	0
TCGA-MO-A47P	1	0	1	0	0	0	0	0	0	0	0	0	0	0
TCGA-MO-A47R	0	0	0	0	0	0	0	0	0	0	0	0	0	0
TCGA-MP-A4SV	0	0	0	0	0	0	0	0	0	0	0	0	0	0
TCGA-MP-A4SW	0	0	0	0	0	0	0	0	0	0	0	0	0	0
TCGA-MP-A4SY	0	0	0	0	0	0	0	0	0	0	0	0	0	0
TCGA-MP-A4T2	0	0	0	0	0	0	0	0	0	0	0	0	0	0
TCGA-MP-A4T7	0	0	0	0	0	0	0	0	0	0	0	0	0	0
TCGA-MP-A4T8	1	0	0	0	1	0	0	0	1	0	0	0	0	0
TCGA-MP-A4T9	1	0	0	1	1	0	0	0	1	0	0	0	0	0
TCGA-MP-A4TA	0	0	0	0	0	0	0	0	0	0	0	0	0	0
TCGA-MP-A4TC	1	0	0	0	1	0	0	0	1	0	0	0	0	0
TCGA-MP-A4TE	0	0	0	0	0	0	0	0	0	0	0	0	0	0
TCGA-MP-A4TF	1	0	0	0	1	0	0	0	1	0	0	0	0	0
TCGA-MP-A4TH	0	0	0	0	0	0	0	0	0	0	0	0	0	0
TCGA-MP-A4TI	0	0	0	0	0	0	0	0	0	0	0	0	0	0
TCGA-MP-A4TK	0	0	0	0	0	0	0	0	0	0	0	0	0	0
TCGA-MP-A5C7	0	0	0	0	0	0	0	0	0	0	0	0	0	0
TCGA-MQ-A4KX	1	0	0	1	1	0	0	0	0	0	0	0	0	1
TCGA-MQ-A4LC	0	0	0	0	0	0	0	0	0	0	0	0	0	1
TCGA-MQ-A4LI	1	0	0	1	1	0	0	0	0	0	0	0	0	0
TCGA-MQ-A4LJ	1	0	0	1	1	0	0	0	0	0	0	0	0	0
TCGA-MQ-A4LM	0	0	0	0	0	0	0	0	0	0	0	0	0	0
TCGA-MQ-A4LP	0	0	0	0	0	0	0	0	0	0	0	0	0	0
TCGA-MQ-A4LV	0	0	0	0	0	0	0	0	0	0	0	0	0	1
TCGA-MQ-A6BL	1	0	0	1	1	0	0	0	0	0	0	0	0	0
TCGA-MQ-A6BQ	1	0	0	1	1	0	0	0	0	0	0	0	0	0
TCGA-MQ-A6BR	1	0	0	1	1	0	0	0	0	0	0	0	0	0
TCGA-MQ-A6BS	1	0	0	1	1	0	0	0	0	1	0	0	0	0
TCGA-MR-A520	0	0	0	0	0	0	0	0	0	0	0	0	0	0
TCGA-MR-A8JO	0	0	0	0	0	0	0	0	0	0	0	0	0	0
TCGA-MT-A51W	0	0	0	0	0	0	0	0	0	0	0	0	0	0
TCGA-MT-A51X	0	0	0	0	0	0	0	0	0	0	0	0	0	0
TCGA-MT-A67A	0	0	0	0	0	0	0	0	0	0	0	0	0	0
TCGA-MT-A67D	0	0	0	0	0	0	0	0	0	0	0	0	0	0
TCGA-MT-A67F	0	0	0	0	0	0	0	0	0	0	0	0	0	0
TCGA-MT-A67G	1	0	0	0	1	0	0	0	0	0	0	0	0	0
TCGA-MT-A7BN	0	0	0	0	0	0	0	0	0	0	0	0	0	0
TCGA-MU-A5YI	0	0	0	0	0	0	0	0	0	0	0	0	0	0
TCGA-MU-A8JM	0	0	0	0	0	0	0	0	0	0	0	0	0	0
TCGA-MV-A51V	0	0	0	0	0	0	0	0	0	0	0	0	0	0
TCGA-MW-A4EC	0	0	0	0	0	0	0	0	0	0	0	0	0	0
TCGA-MX-A5UG	0	0	0	0	0	0	0	0	0	0	0	0	0	0
TCGA-MX-A5UJ	0	0	0	0	0	0	0	0	0	0	0	0	0	0
TCGA-MX-A663	0	0	0	0	0	0	0	0	0	0	0	0	0	0
TCGA-MX-A666	1	0	1	1	1	0	0	0	0	0	0	0	0	1
TCGA-MY-A913	1	0	0	0	1	0	0	0	0	0	0	0	0	0
TCGA-MZ-A5BI	1	0	0	0	1	0	0	0	0	0	0	0	0	0
TCGA-MZ-A6I9	1	0	0	0	1	0	0	0	1	1	0	0	0	0
TCGA-MZ-A7D7	1	0	0	0	1	0	0	0	1	1	0	0	0	0
TCGA-N1-A6IA	0	0	0	0	0	0	0	0	0	0	0	0	0	0
TCGA-N5-A4RA	1	0	0	0	1	0	0	0	1	0	0	0	0	0
TCGA-N5-A4RD	0	0	0	0	0	0	0	0	0	0	0	0	0	0
TCGA-N5-A4RF	1	0	0	0	1	0	0	0	1	0	0	0	0	0
TCGA-N5-A4RJ	1	0	0	0	1	0	0	0	1	0	0	0	0	0
TCGA-N5-A4RM	1	0	0	0	1	0	0	0	1	0	0	0	0	0
TCGA-N5-A4RN	1	0	0	0	1	0	0	0	1	0	0	0	0	0
TCGA-N5-A4RO	1	1	0	0	1	0	0	0	1	0	0	0	0	0
TCGA-N5-A4RS	1	1	0	0	1	0	0	0	0	0	0	0	0	0
TCGA-N5-A4RT	1	0	0	0	1	0	0	0	1	0	0	0	0	0
TCGA-N5-A4RU	1	1	0	0	1	0	0	0	0	0	0	0	0	0
TCGA-N5-A4RV	1	1	0	0	0	0	0	0	1	0	0	0	0	0
TCGA-N5-A59E	1	0	0	0	1	0	0	0	1	0	0	0	0	0
TCGA-N5-A59F	1	0	0	0	1	0	0	0	1	0	0	0	0	0
TCGA-N6-A4V9	1	0	0	0	1	0	0	0	1	0	0	0	0	0
TCGA-N6-A4VC	1	0	0	0	1	0	0	0	0	0	0	0	0	0
TCGA-N6-A4VD	0	0	0	0	0	0	0	0	0	0	0	0	0	0
TCGA-N6-A4VE	1	0	0	0	1	0	0	0	1	0	0	0	0	0
TCGA-N6-A4VF	1	1	0	0	0	0	0	0	1	0	0	0	0	1
TCGA-N6-A4VG	1	0	0	0	1	0	0	0	1	1	0	0	0	0
TCGA-N7-A4Y0	1	1	0	0	1	0	0	0	1	0	0	0	0	1
TCGA-N7-A4Y5	0	0	0	0	0	0	0	0	0	0	0	0	0	0
TCGA-N7-A4Y8	1	0	0	0	1	0	0	0	1	0	0	0	0	0
TCGA-N7-A59B	1	0	0	0	1	0	0	0	1	0	0	0	0	0
TCGA-N8-A4PI	1	0	0	0	1	0	0	0	1	0	0	0	0	0
TCGA-N8-A4PL	0	0	0	0	0	0	0	0	0	0	0	0	0	0
TCGA-N8-A4PM	1	0	0	0	1	0	0	0	1	0	0	0	0	0
TCGA-N8-A4PN	1	0	0	0	1	0	0	0	1	0	0	0	0	0
TCGA-N8-A4PO	1	0	0	0	1	0	0	0	1	0	0	0	0	0
TCGA-N8-A4PP	0	0	0	0	0	0	0	0	0	0	0	0	0	0
TCGA-N8-A4PQ	1	0	0	0	1	0	0	0	1	0	0	0	0	0
TCGA-N8-A56S	1	0	0	0	1	0	0	0	1	0	0	0	0	0
TCGA-N9-A4PZ	1	0	0	1	1	0	0	0	1	0	0	0	0	0
TCGA-N9-A4Q1	1	0	0	0	1	0	0	0	1	0	0	0	0	0
TCGA-N9-A4Q3	1	0	1	0	1	0	0	0	1	0	0	0	0	0
TCGA-N9-A4Q4	0	0	0	0	0	0	0	0	0	0	0	0	0	0
TCGA-N9-A4Q7	1	0	0	0	1	0	0	0	1	0	0	0	0	0
TCGA-N9-A4Q8	1	0	0	0	1	0	0	0	1	0	0	0	0	0
TCGA-NA-A4QV	0	0	0	0	0	0	0	0	0	0	0	0	0	0
TCGA-NA-A4QW	0	0	0	0	0	0	0	0	1	0	0	0	0	0
TCGA-NA-A4QX	0	0	0	0	0	0	0	0	0	0	0	0	0	0
TCGA-NA-A4QY	0	0	0	0	0	0	0	0	0	0	0	0	0	0
TCGA-NA-A4R0	1	0	0	0	1	0	0	0	0	0	0	0	0	0
TCGA-NA-A4R1	0	0	0	0	0	0	0	0	0	0	0	0	0	0
TCGA-NA-A5I1	0	0	0	0	0	0	0	0	0	0	0	0	0	0
TCGA-NC-A5HD	0	0	0	0	0	0	0	0	0	0	0	0	0	0
TCGA-NC-A5HE	1	0	0	0	1	0	0	0	1	0	0	0	0	0
TCGA-NC-A5HF	0	0	0	0	0	0	0	0	0	0	0	0	0	0
TCGA-NC-A5HG	1	0	0	0	1	0	0	0	1	0	0	0	0	0
TCGA-NC-A5HH	0	0	0	0	0	0	0	0	0	0	0	0	0	0
TCGA-NC-A5HI	1	0	0	0	1	0	0	0	1	0	0	0	0	0
TCGA-NC-A5HJ	1	0	0	1	1	0	0	0	0	0	0	0	0	0
TCGA-NC-A5HK	1	0	0	0	1	0	0	0	1	0	0	0	0	0
TCGA-NC-A5HL	0	0	0	0	0	0	0	0	0	0	0	0	0	0
TCGA-NC-A5HM	0	0	0	0	0	0	0	0	0	0	0	0	0	0
TCGA-NC-A5HN	0	0	0	0	0	0	0	0	0	0	0	0	0	0
TCGA-NC-A5HO	1	0	0	0	1	0	0	0	1	0	0	0	0	0
TCGA-NC-A5HP	1	0	0	1	1	0	0	0	1	0	0	0	0	0
TCGA-NC-A5HQ	1	0	0	0	1	0	0	0	1	0	0	0	0	0
TCGA-NC-A5HR	1	0	0	0	1	0	0	0	1	0	0	0	0	0
TCGA-NC-A5HT	1	0	0	1	1	0	0	0	1	0	0	0	0	0
TCGA-ND-A4W6	0	0	0	0	0	0	0	0	0	0	0	0	0	0
TCGA-ND-A4WA	0	0	0	0	0	0	0	0	0	0	0	0	0	0
TCGA-ND-A4WC	1	0	0	0	1	0	0	0	0	0	0	0	0	0
TCGA-ND-A4WF	0	0	0	0	0	0	0	0	0	0	0	0	0	0
TCGA-NF-A4WU	0	0	0	0	0	0	0	0	0	0	0	0	0	0
TCGA-NF-A4WX	1	0	0	0	1	0	0	0	1	0	0	0	0	0
TCGA-NF-A4X2	0	0	0	0	0	0	0	0	0	0	0	0	0	0
TCGA-NF-A5CP	0	0	0	0	0	0	0	0	0	0	0	0	0	0
TCGA-NG-A4VU	1	1	1	0	1	0	0	0	1	0	0	0	0	1
TCGA-NG-A4VW	1	1	1	0	1	0	0	0	0	0	0	0	0	0
TCGA-NH-A50T	0	0	0	0	0	0	0	0	0	0	0	0	0	0
TCGA-NH-A50U	1	0	0	1	1	0	0	0	0	1	0	0	0	1
TCGA-NH-A50V	1	0	0	1	1	0	0	0	0	0	0	0	0	1
TCGA-NH-A5IV	0	0	0	0	0	0	0	0	0	0	0	0	0	0
TCGA-NH-A6GA	1	0	0	1	1	1	0	0	0	1	0	0	0	1
TCGA-NH-A6GB	1	0	0	1	1	0	0	0	0	1	0	0	0	1
TCGA-NH-A6GC	1	0	0	1	1	0	0	0	0	1	0	0	0	0
TCGA-NH-A8F7	1	0	0	1	1	0	0	0	0	1	0	0	0	0
TCGA-NH-A8F8	1	0	0	1	1	0	0	0	0	1	0	0	0	0
TCGA-NI-A4U2	0	0	0	0	0	0	0	0	0	0	0	0	0	0
TCGA-NI-A8LF	0	0	0	0	0	0	0	0	0	0	0	0	0	0
TCGA-NJ-A4YF	0	0	0	0	0	0	0	0	0	0	0	0	0	0
TCGA-NJ-A4YG	0	0	0	0	0	0	0	0	0	0	0	0	0	0
TCGA-NJ-A4YI	0	0	0	0	0	0	0	0	0	0	0	0	0	0
TCGA-NJ-A4YP	0	0	0	0	0	0	0	0	0	0	0	0	0	0
TCGA-NJ-A4YQ	0	0	0	0	0	0	0	0	0	0	0	0	0	0
TCGA-NJ-A55A	0	0	0	0	0	0	0	0	0	0	0	0	0	0
TCGA-NJ-A55R	0	0	0	0	0	0	0	0	0	0	0	0	0	0
TCGA-NJ-A7XG	1	0	0	1	1	0	0	0	0	0	0	0	0	0
TCGA-NK-A5CR	0	0	0	0	0	0	0	0	0	0	0	0	0	0
TCGA-NK-A5CT	0	0	0	0	0	0	0	0	0	0	0	0	0	0
TCGA-NK-A5CX	0	0	0	0	0	0	0	0	0	0	0	0	0	0
TCGA-NK-A5D1	1	0	0	1	1	0	0	0	0	0	0	0	0	0
TCGA-NK-A7XE	0	0	0	0	0	0	0	0	0	0	0	0	0	0
TCGA-NQ-A57I	0	0	0	0	0	0	0	0	0	0	0	0	0	0
TCGA-NQ-A638	0	0	0	0	0	0	0	0	0	0	0	0	0	0
TCGA-O1-A52J	0	0	0	0	0	0	0	0	0	0	0	0	0	0
TCGA-O2-A52N	0	0	0	0	0	0	0	0	0	0	0	0	0	0
TCGA-O2-A52Q	0	0	0	0	0	0	0	0	0	0	0	0	0	0
TCGA-O2-A52S	0	0	0	0	0	0	0	0	0	0	0	0	0	0
TCGA-O2-A52V	0	0	0	0	0	0	0	0	0	0	0	0	0	0
TCGA-O2-A52W	0	0	0	0	0	0	0	0	0	0	0	0	0	0
TCGA-O2-A5IB	0	0	0	0	0	0	0	0	0	0	0	0	0	0
TCGA-O8-A75V	0	0	0	0	0	0	0	0	0	0	0	0	0	0
TCGA-O9-A75Z	0	0	0	0	0	0	0	0	0	0	0	0	0	0
TCGA-OD-A75X	0	0	0	0	0	0	0	0	0	0	0	0	0	0
TCGA-OE-A75W	1	0	0	1	0	0	0	0	0	0	0	0	0	0
TCGA-OK-A5Q2	0	0	0	0	0	0	0	0	0	0	0	0	0	0
TCGA-OL-A5D6	0	0	0	0	0	0	0	0	0	0	0	0	0	0
TCGA-OL-A5D7	1	1	0	0	0	0	0	0	1	0	0	0	0	0
TCGA-OL-A5D8	0	0	0	0	0	0	0	0	0	0	0	0	0	0
TCGA-OL-A5DA	0	0	0	0	0	0	0	0	0	0	0	0	0	0
TCGA-OL-A5RU	1	1	0	0	0	0	0	0	1	0	0	0	0	0
TCGA-OL-A5RV	1	1	1	0	0	0	0	0	1	0	0	0	0	0
TCGA-OL-A5RW	1	1	1	0	0	0	0	0	1	0	0	0	0	0
TCGA-OL-A5RX	0	0	0	0	0	0	0	0	0	0	0	0	0	0
TCGA-OL-A5RY	0	0	0	0	0	0	0	0	0	0	0	0	0	0
TCGA-OL-A5RZ	1	1	1	0	0	0	0	0	0	0	0	0	0	0
TCGA-OL-A5S0	0	0	0	0	0	0	0	0	1	1	0	0	0	0
TCGA-OL-A66H	0	0	0	0	0	0	0	0	0	0	0	0	0	0
TCGA-OL-A66I	1	1	1	0	0	0	0	0	1	0	0	0	0	0
TCGA-OL-A66J	0	0	0	0	0	0	0	0	0	0	0	0	0	0
TCGA-OL-A66K	0	0	0	0	0	0	0	0	0	0	0	0	0	0
TCGA-OL-A66L	0	0	0	0	0	0	0	0	0	0	0	0	0	0
TCGA-OL-A66N	0	0	0	0	0	0	0	0	0	0	0	0	0	0
TCGA-OL-A66O	1	1	0	0	0	0	0	0	1	0	0	0	0	0
TCGA-OL-A66P	1	1	0	0	0	0	0	0	1	0	0	0	0	0
TCGA-OL-A6VO	1	1	0	0	0	0	0	0	1	0	0	0	0	0
TCGA-OL-A6VQ	0	0	0	0	0	0	0	0	0	0	0	0	0	0
TCGA-OL-A6VR	0	0	0	0	0	0	0	0	0	0	0	0	0	0
TCGA-OL-A97C	0	0	0	0	0	0	0	0	0	0	0	0	0	0
TCGA-OR-A5J1	0	0	0	0	0	0	0	0	0	0	0	0	0	0
TCGA-OR-A5J2	0	0	0	0	0	0	0	0	0	0	0	0	0	0
TCGA-OR-A5J3	0	0	0	0	0	0	0	0	0	0	0	0	0	0
TCGA-OR-A5J4	0	0	0	0	0	0	0	0	0	0	0	0	0	0
TCGA-OR-A5J5	0	0	0	0	0	0	0	0	0	0	0	0	0	0
TCGA-OR-A5J6	0	0	0	0	0	0	0	0	0	0	0	0	0	0
TCGA-OR-A5J7	0	0	0	0	0	0	0	0	0	0	0	0	0	0
TCGA-OR-A5J8	0	0	0	0	0	0	0	0	0	0	0	0	0	0
TCGA-OR-A5J9	0	0	0	0	0	0	0	0	0	0	0	0	0	0
TCGA-OR-A5JA	0	0	0	0	0	0	0	0	0	0	0	0	0	0
TCGA-OR-A5JB	0	0	0	0	0	0	0	0	0	0	0	0	0	0
TCGA-OR-A5JC	0	0	0	0	0	0	0	0	0	0	0	0	0	0
TCGA-OR-A5JD	0	0	0	0	0	0	0	0	0	0	0	0	0	0
TCGA-OR-A5JE	0	0	0	0	0	0	0	0	0	0	0	0	0	0
TCGA-OR-A5JF	0	0	0	0	0	0	0	0	0	0	0	0	0	0
TCGA-OR-A5JG	0	0	0	0	0	0	0	0	0	0	0	0	0	0
TCGA-OR-A5JH	0	0	0	0	0	0	0	0	0	0	0	0	0	0
TCGA-OR-A5JI	0	0	0	0	0	0	0	0	0	0	0	0	0	0
TCGA-OR-A5JJ	0	0	0	0	0	0	0	0	0	0	0	0	0	0
TCGA-OR-A5JK	0	0	0	0	0	0	0	0	0	0	0	0	0	0
TCGA-OR-A5JL	0	0	0	0	0	0	0	0	0	0	0	0	0	0
TCGA-OR-A5JM	0	0	0	0	0	0	0	0	0	1	0	0	0	1
TCGA-OR-A5JO	0	0	0	0	0	0	0	0	0	0	0	0	0	0
TCGA-OR-A5JP	0	0	0	0	0	0	0	0	0	0	0	0	0	0
TCGA-OR-A5JQ	0	0	0	0	0	0	0	0	0	0	0	0	0	0
TCGA-OR-A5JR	0	0	0	0	0	0	0	0	0	0	0	0	0	0
TCGA-OR-A5JS	0	0	0	0	0	0	0	0	0	0	0	0	0	0
TCGA-OR-A5JT	0	0	0	0	0	0	0	0	0	0	0	0	0	0
TCGA-OR-A5JU	0	0	0	0	0	0	0	0	0	0	0	0	0	0
TCGA-OR-A5JV	0	0	0	0	0	0	0	0	0	0	0	0	0	0
TCGA-OR-A5JW	0	0	0	0	0	0	0	0	0	0	0	0	0	0
TCGA-OR-A5JX	0	0	0	0	0	0	0	0	0	0	0	0	0	0
TCGA-OR-A5JY	1	0	0	1	0	0	0	0	0	0	0	0	0	0
TCGA-OR-A5JZ	0	0	0	0	0	0	0	0	0	0	0	0	0	0
TCGA-OR-A5K0	0	0	0	0	0	0	0	0	0	0	0	0	0	0
TCGA-OR-A5K1	0	0	0	0	0	0	0	0	0	0	0	0	0	0
TCGA-OR-A5K2	1	0	1	0	1	1	0	0	0	0	0	0	0	0
TCGA-OR-A5K3	0	0	0	0	0	0	0	0	0	0	0	0	0	0
TCGA-OR-A5K4	0	0	0	0	0	0	0	0	0	0	0	0	0	0
TCGA-OR-A5K5	0	0	0	0	0	0	0	0	0	0	0	0	0	0
TCGA-OR-A5K6	0	0	0	0	0	0	0	0	0	0	0	0	0	0
TCGA-OR-A5K8	0	0	0	0	0	0	0	0	0	0	0	0	0	0
TCGA-OR-A5K9	0	0	0	0	0	0	0	0	0	0	0	0	0	0
TCGA-OR-A5KB	0	0	0	0	0	0	0	0	0	0	0	0	0	0
TCGA-OR-A5KO	0	0	0	0	0	0	0	0	0	0	0	0	0	0
TCGA-OR-A5KP	0	0	0	0	0	0	0	0	0	0	0	0	0	0
TCGA-OR-A5KQ	0	0	0	0	0	0	0	0	0	0	0	0	0	0
TCGA-OR-A5KS	0	0	0	0	0	0	0	0	0	0	0	0	0	0
TCGA-OR-A5KT	0	0	0	0	0	0	0	0	0	0	0	0	0	0
TCGA-OR-A5KU	0	0	0	0	0	0	0	0	0	0	0	0	0	0
TCGA-OR-A5KV	0	0	0	0	0	0	0	0	0	0	0	0	0	0
TCGA-OR-A5KW	0	0	0	0	0	0	0	0	0	0	0	0	0	0
TCGA-OR-A5KX	0	0	0	0	0	0	0	0	0	0	0	0	0	0
TCGA-OR-A5KY	0	0	0	0	0	0	0	0	0	0	0	0	0	0
TCGA-OR-A5KZ	0	0	0	0	0	0	0	0	0	0	0	0	0	0
TCGA-OR-A5L1	0	0	0	0	0	0	0	0	0	0	0	0	0	0
TCGA-OR-A5L2	0	0	0	0	0	0	0	0	0	0	0	0	0	0
TCGA-OR-A5L3	0	0	0	0	0	0	0	0	0	0	0	0	0	0
TCGA-OR-A5L4	0	0	0	0	0	0	0	0	0	0	0	0	0	0
TCGA-OR-A5L5	0	0	0	0	0	0	0	0	0	0	0	0	0	0
TCGA-OR-A5L6	0	0	0	0	0	0	0	0	0	0	0	0	0	0
TCGA-OR-A5L8	0	0	0	0	0	0	0	0	0	0	0	0	0	0
TCGA-OR-A5L9	0	0	0	0	0	0	0	0	0	0	0	0	0	0
TCGA-OR-A5LA	0	0	0	0	0	0	0	0	0	0	0	0	0	0
TCGA-OR-A5LB	0	0	0	0	0	0	0	0	0	0	0	0	0	0
TCGA-OR-A5LC	0	0	0	0	0	0	0	0	0	0	0	0	0	0
TCGA-OR-A5LD	0	0	0	0	0	0	0	0	0	0	0	0	0	0
TCGA-OR-A5LE	0	0	0	0	0	0	0	0	0	0	0	0	0	0
TCGA-OR-A5LF	0	0	0	0	0	0	0	0	0	0	0	0	0	0
TCGA-OR-A5LG	0	0	0	0	0	0	0	0	0	0	0	0	0	0
TCGA-OR-A5LH	0	0	0	0	0	0	0	0	0	0	0	0	0	0
TCGA-OR-A5LI	0	0	0	0	0	0	0	0	0	0	0	0	0	0
TCGA-OR-A5LJ	0	0	0	0	0	0	0	0	0	0	0	0	0	0
TCGA-OR-A5LK	0	0	0	0	0	0	0	0	0	0	0	0	0	0
TCGA-OR-A5LL	0	0	0	0	0	0	0	0	0	0	0	0	0	0
TCGA-OR-A5LM	0	0	0	0	0	0	0	0	0	0	0	0	0	0
TCGA-OR-A5LN	0	0	0	0	0	0	0	0	0	0	0	0	0	0
TCGA-OR-A5LO	0	0	0	0	0	0	0	0	0	0	0	0	0	0
TCGA-OR-A5LP	0	0	0	0	0	0	0	0	0	0	0	0	0	0
TCGA-OR-A5LR	0	0	0	0	0	0	0	0	0	0	0	0	0	0
TCGA-OR-A5LS	0	0	0	0	0	0	0	0	0	0	0	0	0	0
TCGA-OR-A5LT	0	0	0	0	0	0	0	0	0	0	0	0	0	0
TCGA-OU-A5PI	1	0	1	0	1	1	0	0	0	1	0	0	0	1
TCGA-OX-A56R	0	0	0	0	0	0	0	0	0	0	0	0	0	0
TCGA-OY-A56P	1	0	0	0	1	0	0	0	1	0	0	0	0	0
TCGA-OY-A56Q	1	0	0	0	1	0	0	0	1	0	0	0	0	0
TCGA-P3-A5Q5	0	0	0	0	0	0	0	0	0	0	0	0	0	0
TCGA-P3-A5Q6	1	0	0	0	1	0	0	0	0	1	0	0	0	0
TCGA-P3-A5QA	0	0	0	0	0	0	0	0	0	0	0	0	0	0
TCGA-P3-A5QE	0	0	0	0	0	0	0	0	0	0	0	0	0	0
TCGA-P3-A5QF	0	0	0	0	0	0	0	0	0	1	0	0	0	0
TCGA-P3-A6SW	1	0	0	0	1	0	0	0	0	0	0	0	0	0
TCGA-P3-A6SX	0	0	0	0	0	0	0	0	0	0	0	0	0	0
TCGA-P3-A6T0	0	0	0	0	0	0	0	0	0	0	0	0	0	0
TCGA-P3-A6T2	1	0	0	0	1	0	0	0	0	0	0	0	0	0
TCGA-P3-A6T3	1	0	0	0	1	0	0	0	0	0	0	0	0	0
TCGA-P3-A6T4	0	0	0	0	0	0	0	0	0	0	0	0	0	0
TCGA-P3-A6T5	0	0	0	0	0	0	0	0	0	0	0	0	0	0
TCGA-P3-A6T6	0	0	0	0	0	0	0	0	1	1	0	0	0	0
TCGA-P3-A6T7	1	0	0	0	1	0	0	0	0	0	0	0	0	0
TCGA-P3-A6T8	1	0	0	0	1	0	0	0	0	0	0	0	0	0
TCGA-P4-A5E6	0	0	0	0	0	0	0	0	0	0	0	0	0	0
TCGA-P4-A5E7	0	0	0	0	0	0	0	0	0	0	0	0	0	0
TCGA-P4-A5E8	0	0	0	0	0	0	0	0	0	0	0	0	0	0
TCGA-P4-A5EA	0	0	0	0	0	0	0	0	0	0	0	0	0	0
TCGA-P4-A5EB	0	0	0	0	0	0	0	0	0	0	0	0	0	0
TCGA-P4-A5ED	0	0	0	0	0	0	0	0	0	0	0	0	0	0
TCGA-P4-AAVL	0	0	0	0	0	0	0	0	0	0	0	0	0	0
TCGA-P4-AAVM	0	0	0	0	0	0	0	0	0	0	0	0	0	0
TCGA-P5-A5ET	0	0	0	0	0	0	0	0	0	0	0	0	0	0
TCGA-P5-A5EU	0	0	0	0	0	0	0	0	0	0	0	0	0	0
TCGA-P5-A5EV	0	0	0	0	0	0	0	0	0	0	0	0	0	0
TCGA-P5-A5EW	0	0	0	0	0	0	0	0	0	0	0	0	0	0
TCGA-P5-A5EX	1	1	0	0	0	0	0	0	0	0	0	0	0	0
TCGA-P5-A5EZ	0	0	0	0	0	0	0	0	0	0	0	0	0	0
TCGA-P5-A5F0	1	1	0	0	0	0	0	0	1	0	0	0	0	0
TCGA-P5-A5F1	0	0	0	0	0	0	0	0	0	0	0	0	0	0
TCGA-P5-A5F2	1	1	0	0	0	0	0	0	0	1	0	0	0	1
TCGA-P5-A5F4	1	1	0	0	0	0	0	0	1	0	0	0	0	0
TCGA-P5-A72U	0	0	0	0	0	0	0	0	0	0	0	0	0	0
TCGA-P5-A72W	0	0	0	0	0	0	0	0	0	0	0	0	0	0
TCGA-P5-A72X	0	0	0	0	0	0	0	0	0	0	0	0	0	0
TCGA-P5-A72Z	1	1	0	0	0	0	0	0	0	0	0	0	0	0
TCGA-P5-A730	0	0	0	0	0	0	0	0	0	0	0	0	0	0
TCGA-P5-A731	0	0	0	0	0	0	0	0	0	0	0	0	0	0
TCGA-P5-A733	1	1	0	0	0	0	0	0	0	0	0	0	0	0
TCGA-P5-A735	0	0	0	0	0	0	0	0	0	0	0	0	0	0
TCGA-P5-A736	0	0	0	0	0	0	0	0	0	0	0	0	0	0
TCGA-P5-A737	0	0	0	0	0	0	0	0	0	0	0	0	0	0
TCGA-P5-A77W	0	0	0	0	0	0	0	0	0	0	0	0	0	0
TCGA-P5-A77X	0	0	0	0	0	0	0	0	0	0	0	0	0	0
TCGA-P5-A780	0	0	0	0	0	0	0	0	0	0	0	0	0	0
TCGA-P5-A781	0	0	0	0	0	0	0	0	0	0	0	0	0	0
TCGA-P6-A5OG	0	0	0	0	0	0	0	0	0	0	0	0	0	0
TCGA-P6-A5OH	0	0	0	0	0	0	0	0	0	0	0	0	0	0
TCGA-P7-A5NY	0	0	0	0	0	0	0	0	0	0	0	0	0	0
TCGA-P8-A5KC	0	0	0	0	0	0	0	0	0	0	0	0	0	0
TCGA-P8-A5KD	0	0	0	0	0	0	0	0	0	0	0	0	0	0
TCGA-P8-A6RX	0	0	0	0	0	0	0	0	0	0	0	0	0	0
TCGA-P8-A6RY	0	0	0	0	0	0	0	0	0	0	0	0	0	0
TCGA-PA-A5YG	0	0	0	0	0	0	0	0	0	0	0	0	0	0
TCGA-PC-A5DK	0	0	0	0	0	0	0	0	0	0	0	0	0	0
TCGA-PC-A5DN	0	0	0	0	0	0	0	0	0	0	0	0	0	0
TCGA-PD-A5DF	0	0	0	0	0	0	0	0	0	0	0	0	0	0
TCGA-PE-A5DD	0	0	0	0	0	0	1	0	0	0	0	0	0	0
TCGA-PE-A5DE	1	1	0	0	0	0	1	0	1	0	0	0	0	0
TCGA-PG-A5BC	0	0	0	0	0	0	0	0	0	0	0	0	0	0
TCGA-PG-A6IB	0	0	0	0	0	0	0	0	0	0	0	0	0	0
TCGA-PG-A7D5	1	0	0	0	1	0	0	0	1	0	0	0	0	0
TCGA-PG-A914	0	0	0	0	0	0	0	0	0	0	0	0	0	0
TCGA-PG-A915	0	0	0	0	0	0	0	0	0	0	0	0	0	0
TCGA-PG-A916	0	0	0	0	0	0	0	0	0	0	0	0	0	0
TCGA-PG-A917	0	0	0	0	0	0	0	0	0	0	0	0	0	0
TCGA-PJ-A5Z8	0	0	0	0	0	0	0	0	0	0	0	0	0	0
TCGA-PJ-A5Z9	0	0	0	0	0	0	0	0	0	0	0	0	0	0
TCGA-PK-A5H9	0	0	0	0	0	0	0	0	0	0	0	0	0	0
TCGA-PK-A5HA	0	0	0	0	0	0	0	0	0	0	0	0	0	0
TCGA-PK-A5HB	0	0	0	0	0	0	0	0	0	1	0	0	0	0
TCGA-PK-A5HC	0	0	0	0	0	0	0	0	0	0	0	0	0	0
TCGA-PL-A8LV	0	0	0	0	0	0	0	0	0	0	0	0	0	0
TCGA-PL-A8LX	0	0	0	0	0	0	0	0	0	0	0	0	0	0
TCGA-PL-A8LY	0	0	0	0	0	0	0	0	0	0	0	0	0	0
TCGA-PL-A8LZ	0	0	0	0	0	0	0	0	1	0	0	0	0	0
TCGA-PN-A8MA	1	0	0	0	1	0	0	0	0	0	0	0	0	0
TCGA-PQ-A6FI	0	0	0	0	0	0	0	0	0	0	0	0	0	0
TCGA-PQ-A6FN	0	0	0	0	0	0	0	0	0	0	0	0	0	0
TCGA-PR-A5PF	0	0	0	0	0	0	0	0	0	0	0	0	0	0
TCGA-PR-A5PG	0	0	0	0	0	0	0	0	0	0	0	0	0	0
TCGA-PR-A5PH	0	0	0	0	0	0	0	0	0	0	0	0	0	0
TCGA-PZ-A5RE	1	0	0	1	0	0	0	0	0	0	0	0	0	0
TCGA-Q1-A5R1	0	0	0	0	0	0	0	0	0	0	0	0	0	0
TCGA-Q1-A5R2	1	0	0	0	1	0	0	0	0	0	0	0	0	0
TCGA-Q1-A5R3	1	0	0	0	1	0	0	0	0	0	0	0	0	0
TCGA-Q1-A6DT	0	0	0	0	0	0	0	0	0	0	0	0	0	0
TCGA-Q1-A6DV	0	0	0	0	0	0	0	0	0	0	0	0	0	0
TCGA-Q1-A6DW	1	0	0	0	1	0	0	0	0	0	0	0	0	0
TCGA-Q1-A73O	1	0	0	0	1	0	0	0	0	0	0	0	0	0
TCGA-Q1-A73P	0	0	0	0	0	0	0	0	0	0	0	0	0	0
TCGA-Q1-A73Q	1	0	0	0	1	0	0	0	0	0	0	0	0	0
TCGA-Q1-A73R	0	0	0	0	0	0	0	0	0	0	0	0	0	0
TCGA-Q1-A73S	1	0	0	0	1	0	0	0	0	0	0	0	0	0
TCGA-Q2-A5QZ	0	0	0	0	0	0	0	0	0	0	0	0	0	0
TCGA-Q3-AA2A	0	0	0	0	0	0	0	0	0	0	0	0	0	0
TCGA-Q9-A6FU	0	0	0	0	0	0	0	0	0	0	0	0	0	0
TCGA-Q9-A6FW	0	0	0	0	0	0	0	0	0	0	0	0	0	0
TCGA-QA-A7B7	0	0	0	0	0	0	0	0	0	0	0	0	0	0
TCGA-QB-A6FS	0	0	0	0	0	0	0	0	0	0	0	0	0	0
TCGA-QB-AA9O	0	0	0	0	0	0	0	1	0	0	0	0	0	0
TCGA-QC-A6FX	0	0	0	0	0	0	0	0	0	0	0	0	0	0
TCGA-QC-A7B5	0	0	0	0	0	0	0	0	0	0	0	0	0	0
TCGA-QC-AA9N	0	0	0	0	0	0	0	0	0	0	0	0	0	0
TCGA-QD-A8IV	0	0	0	0	0	0	0	0	0	0	0	0	0	0
TCGA-QF-A5YS	1	0	0	0	1	0	0	0	1	0	0	0	0	0
TCGA-QF-A5YT	1	0	0	0	1	0	0	0	0	0	0	0	0	0
TCGA-QG-A5YV	1	0	0	1	0	0	0	0	0	0	0	0	0	0
TCGA-QG-A5YW	1	0	0	1	1	0	0	0	0	0	0	0	0	0
TCGA-QG-A5YX	1	0	0	1	0	0	0	0	0	0	0	0	0	0
TCGA-QG-A5Z1	0	0	0	0	0	0	0	0	0	0	0	0	0	0
TCGA-QG-A5Z2	0	0	0	0	0	0	0	0	0	0	0	0	0	0
TCGA-QH-A65R	1	1	0	0	0	0	0	0	0	0	0	0	0	0
TCGA-QH-A65S	0	0	0	0	0	0	0	0	0	0	0	0	0	0
TCGA-QH-A65V	1	1	0	0	0	0	0	0	1	0	0	0	0	0
TCGA-QH-A65X	1	1	0	0	0	0	0	0	1	0	0	0	0	0
TCGA-QH-A65Z	1	1	0	0	0	0	0	0	1	0	0	0	0	0
TCGA-QH-A6CS	1	1	0	0	0	0	0	0	0	0	0	0	0	0
TCGA-QH-A6CU	1	1	0	0	0	0	0	0	0	0	0	0	0	0
TCGA-QH-A6CV	0	0	0	0	0	0	0	0	0	0	0	0	0	0
TCGA-QH-A6CW	0	0	0	0	0	0	0	0	0	0	0	0	0	0
TCGA-QH-A6CX	0	0	0	0	0	0	0	0	0	0	0	0	0	0
TCGA-QH-A6CY	1	1	0	0	0	0	0	0	0	0	0	0	0	0
TCGA-QH-A6CZ	0	0	0	0	0	0	0	0	0	0	0	0	0	0
TCGA-QH-A6X3	0	0	0	0	0	0	0	0	0	0	0	0	0	0
TCGA-QH-A6X4	1	1	0	0	0	0	0	0	0	0	0	0	0	0
TCGA-QH-A6X5	0	0	0	0	0	0	0	0	0	0	0	0	0	0
TCGA-QH-A6X8	1	1	0	0	0	0	0	0	0	0	0	0	0	0
TCGA-QH-A6X9	0	0	0	0	0	0	0	0	0	0	0	0	0	0
TCGA-QH-A6XA	0	0	0	0	0	0	0	0	0	0	0	0	0	0
TCGA-QH-A6XC	1	1	0	0	0	0	0	0	1	0	0	0	0	0
TCGA-QH-A86X	0	0	0	0	0	0	0	0	0	0	0	0	0	0
TCGA-QH-A870	1	1	0	0	0	0	0	0	0	0	0	0	0	0
TCGA-QK-A64Z	0	0	0	0	0	0	0	0	0	0	0	0	0	0
TCGA-QK-A652	0	0	0	0	0	0	0	0	0	0	0	0	0	0
TCGA-QK-A6IF	1	0	0	0	1	0	0	0	1	0	0	0	0	0
TCGA-QK-A6IG	1	0	0	0	1	0	0	0	1	0	0	0	0	0
TCGA-QK-A6IH	1	0	0	1	1	0	0	0	1	1	0	0	0	0
TCGA-QK-A6II	1	0	0	0	1	0	0	0	1	1	0	0	0	0
TCGA-QK-A6IJ	0	0	0	0	0	0	0	0	0	0	0	0	0	0
TCGA-QK-A6V9	0	0	0	0	0	0	0	0	0	0	0	0	0	0
TCGA-QK-A6VB	0	0	0	0	0	0	0	0	0	0	0	0	0	0
TCGA-QK-A6VC	0	0	0	0	0	0	0	0	0	0	0	0	0	0
TCGA-QK-A8Z7	1	0	0	0	1	0	0	0	1	0	0	0	0	0
TCGA-QK-A8Z8	1	0	0	1	1	0	0	0	1	0	0	0	0	0
TCGA-QK-A8Z9	1	0	0	0	1	0	0	0	1	0	0	0	0	0
TCGA-QK-A8ZA	1	0	0	0	1	0	0	0	0	0	0	0	0	0
TCGA-QK-A8ZB	0	0	0	0	0	0	0	0	0	0	0	0	0	0
TCGA-QK-AA3J	0	0	0	0	0	0	0	0	0	0	0	0	0	0
TCGA-QK-AA3K	1	0	0	0	1	0	0	0	0	0	0	0	0	0
TCGA-QL-A97D	0	0	0	0	0	0	0	0	0	0	0	0	0	0
TCGA-QM-A5NM	1	1	0	0	0	0	0	0	0	0	0	0	0	0
TCGA-QN-A5NN	0	0	0	0	0	0	0	0	0	0	0	0	0	0
TCGA-QQ-A5V2	0	0	0	0	0	0	0	0	0	0	0	0	0	0
TCGA-QQ-A5V9	0	0	0	0	0	0	0	0	0	0	0	0	0	0
TCGA-QQ-A5VA	0	0	0	0	0	0	0	0	0	0	0	0	0	0
TCGA-QQ-A5VB	0	0	0	0	0	0	0	0	0	0	0	0	0	0
TCGA-QQ-A5VC	0	0	0	0	0	0	0	0	0	0	0	0	0	0
TCGA-QQ-A5VD	0	0	0	0	0	0	0	0	0	0	0	0	0	0
TCGA-QQ-A8VB	0	0	0	0	0	0	0	0	0	0	0	0	0	0
TCGA-QQ-A8VD	1	0	1	0	0	0	1	0	0	1	0	0	0	1
TCGA-QQ-A8VF	0	0	0	0	0	0	0	0	0	0	0	0	0	0
TCGA-QQ-A8VG	0	0	0	0	0	0	0	0	0	0	0	0	0	0
TCGA-QQ-A8VH	0	0	0	0	0	0	0	0	0	0	0	0	0	0
TCGA-QR-A6GO	0	0	0	0	0	0	0	0	0	0	0	0	0	0
TCGA-QR-A6GR	0	0	0	0	0	0	0	0	0	0	0	0	0	0
TCGA-QR-A6GS	0	0	0	0	0	0	0	0	0	0	0	0	0	0
TCGA-QR-A6GT	1	1	0	0	0	0	0	0	1	0	0	0	0	0
TCGA-QR-A6GU	0	0	0	0	0	0	0	0	0	0	0	0	0	0
TCGA-QR-A6GX	0	0	0	0	0	0	0	0	0	0	0	0	0	0
TCGA-QR-A6GY	0	0	0	0	0	0	0	0	0	0	0	0	0	0
TCGA-QR-A6GZ	0	0	0	0	0	0	0	0	0	0	0	0	0	0
TCGA-QR-A6H0	0	0	0	0	0	0	0	0	0	0	0	0	0	0
TCGA-QR-A6H1	0	0	0	0	0	0	0	0	0	0	0	0	0	0
TCGA-QR-A6H2	0	0	0	0	0	0	0	0	0	0	0	0	0	0
TCGA-QR-A6H3	0	0	0	0	0	0	0	0	0	0	0	0	0	0
TCGA-QR-A6H5	0	0	0	0	0	0	0	0	0	0	0	0	0	0
TCGA-QR-A6H6	0	0	0	0	0	0	0	0	0	0	0	0	0	0
TCGA-QR-A700	0	0	0	0	0	0	0	0	0	0	0	0	0	0
TCGA-QR-A702	0	0	0	0	0	0	0	0	0	0	0	0	0	0
TCGA-QR-A706	0	0	0	0	0	0	0	0	0	0	0	0	0	0
TCGA-QR-A70C	0	0	0	0	0	0	0	0	0	0	0	0	0	0
TCGA-QR-A70D	0	0	0	0	0	0	0	0	0	0	0	0	0	0
TCGA-QR-A70E	0	0	0	0	0	0	0	0	0	0	0	0	0	0
TCGA-QR-A70G	0	0	0	0	0	0	0	0	0	0	0	0	0	0
TCGA-QR-A70H	0	0	0	0	0	0	0	0	0	0	0	0	0	0
TCGA-QR-A70I	0	0	0	0	0	0	0	0	0	0	0	0	0	0
TCGA-QR-A70J	0	0	0	0	0	0	0	0	0	0	0	0	0	0
TCGA-QR-A70K	0	0	0	0	0	0	0	0	0	0	0	0	0	0
TCGA-QR-A70N	0	0	0	0	0	0	0	0	0	0	0	0	0	0
TCGA-QR-A70P	1	1	0	0	0	0	0	0	1	0	0	0	0	0
TCGA-QR-A70W	0	0	0	0	0	0	0	0	0	0	0	0	0	0
TCGA-QR-A70X	0	0	0	0	0	0	0	0	0	0	0	0	0	0
TCGA-QR-A7IN	0	0	0	0	0	0	0	0	0	0	0	0	0	0
TCGA-QR-A7IP	0	0	0	0	0	0	0	0	0	0	0	0	0	0
TCGA-QS-A5YQ	1	0	0	0	1	0	0	0	1	0	0	0	0	0
TCGA-QS-A5YR	0	0	0	0	0	0	0	0	0	0	0	0	0	0
TCGA-QS-A744	1	0	0	0	1	0	0	0	1	0	0	0	0	0
TCGA-QS-A8F1	1	0	0	0	1	0	0	0	1	0	0	0	0	0
TCGA-QT-A5XJ	1	1	0	1	0	0	0	0	0	0	0	0	0	0
TCGA-QT-A5XK	0	0	0	0	0	0	0	0	0	0	0	0	0	0
TCGA-QT-A5XL	0	0	0	0	0	0	0	0	0	0	0	0	0	0
TCGA-QT-A5XM	0	0	0	0	0	0	0	0	0	0	0	0	0	0
TCGA-QT-A5XN	0	0	0	0	0	0	0	0	0	0	0	0	0	0
TCGA-QT-A5XO	0	0	0	0	0	0	0	0	0	0	0	0	0	0
TCGA-QT-A5XP	0	0	0	0	0	0	0	0	0	0	0	0	0	0
TCGA-QT-A69Q	0	0	0	0	0	0	0	0	0	0	0	0	0	0
TCGA-QT-A7U0	0	0	0	0	0	0	0	0	0	0	0	0	0	0
TCGA-QU-A6IL	0	0	0	0	0	0	0	0	0	0	0	0	0	0
TCGA-QU-A6IM	0	0	0	0	0	0	0	0	0	0	0	0	0	0
TCGA-QU-A6IN	0	0	0	0	0	0	0	0	0	0	0	0	0	0
TCGA-QU-A6IO	0	0	0	0	0	0	0	0	0	0	0	0	0	0
TCGA-QU-A6IP	0	0	0	0	0	0	0	0	0	0	0	0	0	0
TCGA-R2-A69V	1	0	0	0	1	0	0	0	0	0	0	0	0	0
TCGA-R3-A69X	0	0	0	0	0	0	0	0	0	0	0	0	0	0
TCGA-R5-A7O7	0	0	0	0	0	0	0	0	0	0	0	0	0	0
TCGA-R5-A7ZE	0	0	0	0	0	0	0	0	0	0	0	0	0	0
TCGA-R5-A7ZF	0	0	0	0	0	0	0	0	0	0	0	0	0	0
TCGA-R5-A7ZI	0	0	0	0	0	0	0	0	0	0	0	0	0	0
TCGA-R5-A7ZR	0	0	0	0	0	0	0	0	0	0	0	0	0	0
TCGA-R5-A804	0	0	0	0	0	0	0	0	0	0	0	0	0	0
TCGA-R5-A805	0	0	0	0	0	0	0	0	0	0	0	0	0	0
TCGA-R6-A6DN	0	0	0	0	0	0	0	0	0	0	0	0	0	0
TCGA-R6-A6KZ	0	0	0	0	0	0	0	0	0	0	0	0	0	0
TCGA-R6-A6L4	0	0	0	0	0	0	0	0	0	0	0	0	0	0
TCGA-R6-A6L6	0	0	0	0	0	0	0	0	0	0	0	0	0	0
TCGA-R6-A6XG	0	0	0	0	0	0	0	0	0	0	0	0	0	0
TCGA-R6-A6XQ	0	0	0	0	0	0	0	0	0	0	0	0	0	0
TCGA-R6-A6Y2	0	0	0	0	0	0	0	0	0	0	0	0	0	0
TCGA-R6-A8W5	1	0	0	1	1	0	0	0	0	0	0	0	0	0
TCGA-R6-A8W8	0	0	0	0	0	0	0	0	0	0	0	0	0	0
TCGA-R6-A8WC	0	0	0	0	0	0	0	0	0	0	0	0	0	0
TCGA-R6-A8WG	0	0	0	0	0	0	0	0	0	0	0	0	0	0
TCGA-R8-A6MK	0	0	0	0	0	0	0	0	0	0	0	0	0	0
TCGA-R8-A6ML	0	0	0	0	0	0	0	0	0	0	0	0	0	0
TCGA-R8-A6MO	0	0	0	0	0	0	0	0	0	0	0	0	0	0
TCGA-R8-A73M	0	0	0	0	0	0	0	0	0	0	0	0	0	0
TCGA-RA-A741	1	0	0	0	1	0	0	0	1	1	0	0	0	0
TCGA-RB-A7B8	1	0	0	1	0	0	0	0	0	0	0	0	1	1
TCGA-RC-A6M3	0	0	0	0	0	0	0	0	0	0	0	0	0	0
TCGA-RC-A6M4	0	0	0	0	0	0	0	0	0	0	0	0	0	0
TCGA-RC-A6M5	0	0	0	0	0	0	0	0	0	0	0	0	0	0
TCGA-RC-A6M6	0	0	0	0	0	0	0	0	0	0	0	0	0	0
TCGA-RC-A7S9	0	0	0	0	0	0	0	0	0	0	0	0	0	0
TCGA-RC-A7SB	0	0	0	0	0	0	0	0	0	0	0	0	0	0
TCGA-RC-A7SF	0	0	0	0	0	0	0	0	0	0	0	0	0	0
TCGA-RC-A7SH	0	0	0	0	0	0	0	0	0	0	0	0	0	0
TCGA-RC-A7SK	0	0	0	0	0	0	0	0	0	0	0	0	0	0
TCGA-RD-A7BS	1	0	0	1	0	0	0	0	0	0	0	0	0	0
TCGA-RD-A7BT	0	0	0	0	0	0	0	0	0	0	0	0	0	0
TCGA-RD-A7BW	1	0	1	1	1	0	0	0	0	0	0	0	0	0
TCGA-RD-A7C1	0	0	0	0	0	0	0	0	0	0	0	0	0	0
TCGA-RD-A8MV	1	0	1	1	1	0	0	0	0	0	0	0	0	0
TCGA-RD-A8MW	1	0	0	1	0	0	0	0	0	0	0	0	0	0
TCGA-RD-A8N1	1	0	0	1	0	0	0	0	0	0	0	0	0	0
TCGA-RD-A8N4	1	0	1	1	1	0	0	0	0	0	0	0	0	0
TCGA-RD-A8N5	1	0	0	1	0	0	0	0	0	0	0	0	0	0
TCGA-RD-A8N6	0	0	0	0	0	0	0	0	0	0	0	0	0	0
TCGA-RD-A8N9	1	0	1	1	1	0	0	0	0	0	0	0	0	0
TCGA-RE-A7BO	0	0	0	0	0	0	0	0	0	0	0	0	0	0
TCGA-RG-A7D4	0	0	0	0	0	0	0	0	0	0	0	0	0	0
TCGA-RM-A68T	0	0	0	0	0	0	0	0	0	0	0	0	0	0
TCGA-RM-A68W	0	0	0	0	0	0	0	0	0	0	0	0	0	0
TCGA-RN-A68Q	0	0	0	0	0	0	0	0	0	0	0	0	0	0
TCGA-RN-AAAQ	1	1	1	0	0	0	0	0	0	0	0	0	0	0
TCGA-RP-A690	0	0	0	0	0	0	0	0	0	0	0	0	0	0
TCGA-RP-A693	0	0	0	0	0	0	0	0	0	0	0	0	0	0
TCGA-RP-A694	0	0	0	0	0	0	0	0	0	0	0	0	0	0
TCGA-RP-A695	0	0	0	0	0	0	0	0	0	0	0	0	0	0
TCGA-RP-A6K9	0	0	0	0	0	0	0	0	0	0	0	0	0	0
TCGA-RR-A6KA	0	0	0	0	0	0	0	0	0	0	0	0	0	0
TCGA-RR-A6KB	0	0	0	0	0	0	0	0	0	0	0	0	0	0
TCGA-RR-A6KC	0	0	0	0	0	0	0	0	0	0	0	0	0	0
TCGA-RS-A6TO	0	0	0	0	0	0	0	0	0	1	0	0	0	0
TCGA-RS-A6TP	0	0	0	0	0	0	0	0	0	0	0	0	0	0
TCGA-RT-A6Y9	0	0	0	0	0	0	0	0	0	0	0	0	0	0
TCGA-RT-A6YA	0	0	0	0	0	0	0	0	0	0	0	0	0	0
TCGA-RU-A8FL	1	0	0	1	1	1	0	0	0	1	0	0	0	0
TCGA-RW-A67V	0	0	0	0	0	0	0	0	0	0	0	0	0	0
TCGA-RW-A67W	0	0	0	0	0	0	0	0	0	0	0	0	0	0
TCGA-RW-A67X	0	0	0	0	0	0	0	0	0	0	0	0	0	0
TCGA-RW-A67Y	0	0	0	0	0	0	0	0	0	0	0	0	0	0
TCGA-RW-A680	0	0	0	0	0	0	0	0	0	0	0	0	0	0
TCGA-RW-A681	0	0	0	0	0	0	0	0	0	0	0	0	0	0
TCGA-RW-A684	0	0	0	0	0	0	0	0	0	0	0	0	0	0
TCGA-RW-A685	0	0	0	0	0	0	0	0	0	0	0	0	0	0
TCGA-RW-A686	0	0	0	0	0	0	0	0	0	0	0	0	0	0
TCGA-RW-A688	0	0	0	0	0	0	0	0	0	0	0	0	0	0
TCGA-RW-A689	0	0	0	0	0	0	0	0	0	0	0	0	0	0
TCGA-RW-A68A	0	0	0	0	0	0	0	0	0	0	0	0	0	0
TCGA-RW-A68B	0	0	0	0	0	0	0	0	0	0	0	0	0	0
TCGA-RW-A68C	0	0	0	0	0	0	0	0	0	0	0	0	0	0
TCGA-RW-A68D	0	0	0	0	0	0	0	0	0	0	0	0	0	0
TCGA-RW-A68F	0	0	0	0	0	0	0	0	0	0	0	0	0	0
TCGA-RW-A7CZ	0	0	0	0	0	0	0	0	0	0	0	0	0	0
TCGA-RW-A7D0	0	0	0	0	0	0	0	0	0	0	0	0	0	0
TCGA-RW-A8AZ	0	0	0	0	0	0	0	0	0	0	0	0	0	0
TCGA-RX-A8JQ	0	0	0	0	0	0	0	0	0	0	0	0	0	0
TCGA-RY-A83X	0	0	0	0	0	0	0	0	0	0	0	0	0	0
TCGA-RY-A83Y	0	0	0	0	0	0	0	0	0	0	0	0	0	0
TCGA-RY-A83Z	0	0	0	0	0	0	0	0	0	0	0	0	0	0
TCGA-RY-A840	0	0	0	0	0	0	0	0	0	0	0	0	0	0
TCGA-RY-A843	0	0	0	0	0	0	0	0	0	0	0	0	0	0
TCGA-RY-A845	0	0	0	0	0	0	0	0	0	0	0	0	0	0
TCGA-RY-A847	0	0	0	0	0	0	0	0	0	0	0	0	0	0
TCGA-RZ-AB0B	0	0	0	0	0	0	0	0	0	0	0	0	0	0
TCGA-S2-AA1A	0	0	0	0	0	0	0	0	0	0	0	0	0	0
TCGA-S3-A6ZF	1	1	0	0	0	0	1	0	1	1	0	0	0	1
TCGA-S3-A6ZG	1	1	1	0	0	0	1	0	1	0	0	0	0	1
TCGA-S3-A6ZH	1	1	1	0	0	0	1	0	1	0	0	0	0	1
TCGA-S3-AA0Z	1	1	1	0	0	0	1	0	0	0	0	0	0	1
TCGA-S3-AA10	1	1	0	0	0	0	1	0	1	0	0	0	0	1
TCGA-S3-AA11	0	0	0	0	0	0	1	0	0	0	0	0	0	0
TCGA-S3-AA12	0	0	0	0	0	0	1	0	0	0	0	0	0	0
TCGA-S3-AA14	1	1	1	0	0	0	0	0	1	1	0	0	0	1
TCGA-S3-AA17	0	0	0	0	0	0	1	0	0	0	0	0	0	0
TCGA-S4-A8RM	1	0	0	1	0	0	0	0	0	0	0	0	0	0
TCGA-S4-A8RO	1	0	0	1	1	0	0	0	1	0	0	0	0	1
TCGA-S4-A8RP	1	0	0	1	1	1	0	0	0	0	0	0	0	1
TCGA-S5-A6DX	0	0	0	0	0	0	0	0	0	0	0	0	0	0
TCGA-S5-AA26	0	0	0	0	0	0	0	0	0	0	0	0	0	0
TCGA-S6-A8JW	0	0	0	0	0	0	0	0	0	0	0	0	0	0
TCGA-S6-A8JX	0	0	0	0	0	0	0	0	0	0	0	0	0	0
TCGA-S6-A8JY	1	0	0	0	1	1	0	0	0	0	0	0	0	0
TCGA-S7-A7WL	0	0	0	0	0	0	0	0	0	0	0	0	0	0
TCGA-S7-A7WM	0	0	0	0	0	0	0	0	0	0	0	0	0	0
TCGA-S7-A7WN	0	0	0	0	0	0	0	0	0	0	0	0	0	0
TCGA-S7-A7WO	0	0	0	0	0	0	0	0	0	0	0	0	0	0
TCGA-S7-A7WQ	0	0	0	0	0	0	0	0	0	0	0	0	0	0
TCGA-S7-A7WT	0	0	0	0	0	0	0	0	0	0	0	0	0	0
TCGA-S7-A7WU	0	0	0	0	0	0	0	0	0	0	0	0	0	0
TCGA-S7-A7WV	0	0	0	0	0	0	0	0	0	0	0	0	0	0
TCGA-S7-A7WW	0	0	0	0	0	0	0	0	0	0	0	0	0	0
TCGA-S7-A7WX	0	0	0	0	0	0	0	0	0	0	0	0	0	0
TCGA-S7-A7X0	0	0	0	0	0	0	0	0	0	0	0	0	0	0
TCGA-S7-A7X1	0	0	0	0	0	0	0	0	0	0	0	0	0	0
TCGA-S7-A7X2	0	0	0	0	0	0	0	0	0	0	0	0	0	0
TCGA-S8-A6BV	1	0	0	1	1	1	0	0	0	0	0	0	0	0
TCGA-S8-A6BW	0	0	0	0	0	0	0	0	0	0	0	0	0	0
TCGA-S9-A6TS	1	1	0	0	0	0	0	0	0	1	0	0	0	0
TCGA-S9-A6TU	0	0	0	0	0	0	0	0	0	0	0	0	0	0
TCGA-S9-A6TV	1	1	0	0	0	0	0	0	0	0	0	0	0	0
TCGA-S9-A6TW	1	1	0	0	0	0	0	0	0	0	0	0	0	0
TCGA-S9-A6TX	1	1	0	0	0	0	0	0	0	0	0	0	0	0
TCGA-S9-A6TY	1	1	0	0	0	0	0	0	0	0	0	0	0	0
TCGA-S9-A6TZ	0	0	0	0	0	0	0	0	0	0	0	0	0	0
TCGA-S9-A6U0	1	1	0	0	0	1	0	0	0	1	0	0	0	0
TCGA-S9-A6U1	1	1	0	0	0	0	0	0	0	0	0	0	0	0
TCGA-S9-A6U2	0	0	0	0	0	0	0	0	0	0	0	0	0	0
TCGA-S9-A6U5	0	0	0	0	0	0	0	0	0	0	0	0	0	0
TCGA-S9-A6U6	0	0	0	0	0	0	0	0	0	0	0	0	0	0
TCGA-S9-A6U8	1	1	0	0	0	0	0	0	0	1	0	0	0	0
TCGA-S9-A6U9	0	0	0	0	0	0	0	0	0	0	0	0	0	0
TCGA-S9-A6UA	0	0	0	0	0	0	0	0	0	0	0	0	0	0
TCGA-S9-A6UB	0	0	0	0	0	0	0	0	0	0	0	0	0	0
TCGA-S9-A6WD	1	1	0	0	0	0	0	0	0	0	0	0	0	0
TCGA-S9-A6WE	1	1	0	0	0	0	0	0	0	0	0	0	0	0
TCGA-S9-A6WG	1	1	0	0	0	0	0	0	0	0	0	0	0	0
TCGA-S9-A6WH	0	0	0	0	0	0	0	0	0	0	0	0	0	0
TCGA-S9-A6WI	0	0	0	0	0	0	0	0	0	0	0	0	0	0
TCGA-S9-A6WL	0	0	0	0	0	0	0	0	0	0	0	0	0	0
TCGA-S9-A6WM	1	1	0	0	0	0	0	0	0	1	0	0	0	0
TCGA-S9-A6WN	1	1	0	0	0	0	0	1	0	1	0	0	0	0
TCGA-S9-A6WO	0	0	0	0	0	0	0	0	0	0	0	0	0	0
TCGA-S9-A6WP	1	1	0	0	0	0	0	0	0	0	0	0	0	0
TCGA-S9-A6WQ	0	0	0	0	0	0	0	0	0	0	0	0	0	0
TCGA-S9-A7IQ	0	0	0	0	0	0	0	0	0	0	0	0	0	0
TCGA-S9-A7IS	0	0	0	0	0	0	0	0	0	0	0	0	0	0
TCGA-S9-A7IX	1	1	0	0	0	0	0	0	0	1	0	0	0	0
TCGA-S9-A7IY	1	1	0	0	0	0	0	0	1	0	0	0	0	0
TCGA-S9-A7IZ	1	1	0	0	0	1	0	0	0	0	0	0	0	0
TCGA-S9-A7J0	1	1	0	0	0	1	0	0	0	1	0	0	0	0
TCGA-S9-A7J1	0	0	0	0	0	0	0	0	0	0	0	0	0	0
TCGA-S9-A7J2	1	1	0	0	0	0	0	0	1	0	0	0	0	0
TCGA-S9-A7J3	1	1	0	0	0	0	0	0	1	0	0	0	0	0
TCGA-S9-A7QW	1	1	0	0	0	0	0	0	0	0	0	0	0	0
TCGA-S9-A7QX	1	1	0	0	0	0	0	0	0	0	0	0	0	0
TCGA-S9-A7QY	1	1	0	0	0	0	0	0	0	0	0	0	0	0
TCGA-S9-A7QZ	0	0	0	0	0	0	0	0	0	0	0	0	0	0
TCGA-S9-A7R1	1	1	0	0	0	0	0	0	0	0	0	0	0	0
TCGA-S9-A7R2	0	0	0	0	0	0	0	0	0	0	0	0	0	0
TCGA-S9-A7R3	0	0	0	0	0	0	0	0	0	0	0	0	0	0
TCGA-S9-A7R4	1	1	0	0	0	0	0	0	0	0	0	0	0	0
TCGA-S9-A7R7	1	1	0	0	0	0	0	0	0	0	0	0	0	0
TCGA-S9-A7R8	1	1	0	0	0	0	0	0	0	0	0	0	0	0
TCGA-S9-A89V	1	1	0	0	0	0	0	0	0	0	0	0	0	0
TCGA-S9-A89Z	1	1	0	0	0	0	0	0	0	0	0	0	0	0
TCGA-SA-A6C2	0	0	0	0	0	0	0	0	0	0	0	0	0	0
TCGA-SB-A6J6	0	0	0	0	0	0	0	0	0	0	0	0	0	0
TCGA-SB-A76C	0	0	0	0	0	0	0	0	0	0	0	0	0	0
TCGA-SC-A6LM	1	0	0	1	1	0	0	0	1	1	0	0	0	0
TCGA-SC-A6LN	1	0	0	1	1	0	0	0	0	0	0	0	0	0
TCGA-SC-A6LP	1	0	0	1	1	0	0	0	0	0	0	0	0	0
TCGA-SC-A6LQ	1	0	0	1	1	0	0	0	0	0	0	0	0	0
TCGA-SC-A6LR	1	0	0	1	1	0	0	0	0	0	0	0	0	0
TCGA-SC-AA5Z	1	0	0	1	1	0	0	0	0	0	1	0	0	0
TCGA-SG-A6Z4	0	0	0	0	0	0	0	0	0	0	0	0	0	0
TCGA-SG-A6Z7	0	0	0	0	0	0	0	0	0	0	0	0	0	0
TCGA-SG-A849	0	0	0	0	0	0	0	0	0	0	0	0	0	0
TCGA-SH-A7BC	1	0	0	1	1	0	0	0	0	0	0	0	0	0
TCGA-SH-A7BD	1	0	0	1	1	0	0	0	0	0	0	0	0	0
TCGA-SH-A7BH	1	0	0	1	1	0	0	0	0	0	0	0	0	0
TCGA-SH-A9CT	1	0	0	1	1	0	0	0	0	0	0	0	0	0
TCGA-SH-A9CU	1	0	0	1	1	0	0	0	0	0	0	0	0	0
TCGA-SI-A71O	0	0	0	0	0	0	0	0	0	1	0	0	0	0
TCGA-SI-A71P	1	1	0	0	0	0	0	0	0	0	0	0	0	0
TCGA-SI-A71Q	0	0	0	0	0	0	0	0	0	0	0	0	0	0
TCGA-SI-AA8B	0	0	0	0	0	0	0	0	0	0	0	0	0	0
TCGA-SI-AA8C	0	0	0	0	0	0	0	0	0	0	0	0	0	0
TCGA-SJ-A6ZI	0	0	0	0	0	0	0	0	0	0	0	0	0	0
TCGA-SJ-A6ZJ	0	0	0	0	0	0	0	0	0	0	0	0	0	0
TCGA-SL-A6J9	0	0	0	0	0	0	0	0	0	0	0	0	0	0
TCGA-SL-A6JA	0	0	0	0	0	0	0	0	0	0	0	0	0	0
TCGA-SN-A6IS	0	0	0	0	0	0	0	0	0	0	0	0	0	0
TCGA-SN-A84W	0	0	0	0	0	0	0	0	0	0	0	0	0	0
TCGA-SN-A84X	0	0	0	0	0	0	0	0	0	0	0	0	0	0
TCGA-SN-A84Y	1	0	1	0	1	1	0	0	0	0	0	0	0	0
TCGA-SO-A8JP	0	0	0	0	0	0	0	0	0	0	0	0	0	0
TCGA-SP-A6QC	0	0	0	0	0	0	0	0	0	0	0	0	0	0
TCGA-SP-A6QD	0	0	0	0	0	0	0	0	0	0	0	0	0	0
TCGA-SP-A6QF	0	0	0	0	0	0	0	0	0	0	0	0	0	0
TCGA-SP-A6QG	0	0	0	0	0	0	0	0	0	0	0	0	0	0
TCGA-SP-A6QI	0	0	0	0	0	0	0	0	0	0	0	0	0	0
TCGA-SP-A6QJ	0	0	0	0	0	0	0	0	0	0	0	0	0	0
TCGA-SP-A6QK	0	0	0	0	0	0	0	0	0	0	0	0	0	0
TCGA-SQ-A6I4	0	0	0	0	0	0	0	0	0	0	0	0	0	0
TCGA-SQ-A6I6	0	0	0	0	0	0	0	0	0	0	0	0	0	0
TCGA-SR-A6MP	0	0	0	0	0	0	0	0	0	0	0	0	0	0
TCGA-SR-A6MQ	0	0	0	0	0	0	0	0	0	0	0	0	0	0
TCGA-SR-A6MS	0	0	0	0	0	0	0	0	0	0	0	0	0	0
TCGA-SR-A6MT	0	0	0	0	0	0	0	0	0	0	0	0	0	0
TCGA-SR-A6MU	0	0	0	0	0	0	0	0	0	0	0	0	0	0
TCGA-SR-A6MV	0	0	0	0	0	0	0	0	0	0	0	0	0	0
TCGA-SR-A6MX	0	0	0	0	0	0	0	0	0	0	0	0	0	0
TCGA-SR-A6MY	0	0	0	0	0	0	0	0	0	0	0	0	0	0
TCGA-SR-A6MZ	0	0	0	0	0	0	0	0	0	0	0	0	0	0
TCGA-SR-A6N0	0	0	0	0	0	0	0	0	0	0	0	0	0	0
TCGA-SS-A7HO	1	0	0	1	1	0	0	0	0	0	0	0	0	1
TCGA-SU-A7E7	0	0	0	0	0	0	0	0	0	0	0	0	0	0
TCGA-SW-A7EA	0	0	0	0	0	0	0	0	0	0	0	0	0	0
TCGA-SW-A7EB	1	0	1	1	1	0	0	0	0	0	0	0	0	0
TCGA-SX-A71R	0	0	0	0	0	0	0	0	0	0	0	0	0	0
TCGA-SX-A71S	0	0	0	0	0	0	0	0	0	0	0	0	0	0
TCGA-SX-A71U	0	0	0	0	0	0	0	0	0	0	0	0	0	0
TCGA-SX-A71V	0	0	0	0	0	0	0	0	0	0	0	0	0	0
TCGA-SX-A7SL	0	0	0	0	0	0	0	0	0	0	0	0	0	0
TCGA-SX-A7SM	0	0	0	0	0	0	0	0	0	1	0	0	0	0
TCGA-SX-A7SN	0	0	0	0	0	0	0	0	0	0	0	0	0	0
TCGA-SX-A7SO	0	0	0	0	0	0	0	0	0	0	0	0	0	0
TCGA-SX-A7SP	0	0	0	0	0	0	0	0	0	0	0	0	0	0
TCGA-SX-A7SQ	0	0	0	0	0	0	0	0	0	0	0	0	0	0
TCGA-SX-A7SR	0	0	0	0	0	0	0	0	0	0	0	0	0	0
TCGA-SX-A7SS	0	0	0	0	0	0	0	0	0	0	0	0	0	0
TCGA-SX-A7SU	0	0	0	0	0	0	0	0	0	0	0	0	0	0
TCGA-SY-A9G0	0	0	0	0	0	0	0	0	0	0	0	0	0	0
TCGA-SY-A9G5	1	0	0	1	1	0	0	0	0	0	0	0	0	0
TCGA-T1-A6J8	0	0	0	0	0	0	0	0	0	0	0	0	0	0
TCGA-T2-A6WX	1	0	0	0	1	0	0	0	1	1	0	0	0	0
TCGA-T2-A6WZ	0	0	0	0	0	0	0	0	1	1	0	0	0	0
TCGA-T2-A6X0	1	0	0	0	1	0	0	0	0	0	0	0	0	0
TCGA-T2-A6X2	0	0	0	0	0	0	0	0	0	0	0	0	0	0
TCGA-T3-A92M	0	0	0	0	0	0	0	0	0	0	0	0	0	0
TCGA-T3-A92N	0	0	0	0	0	0	0	0	0	0	0	0	0	0
TCGA-T7-A92I	0	0	0	0	0	0	0	0	0	0	0	0	0	0
TCGA-T9-A92H	0	0	0	0	0	0	0	0	0	0	0	0	0	0
TCGA-TK-A8OK	0	0	0	0	0	0	0	0	0	0	0	0	0	0
TCGA-TM-A7C3	1	1	0	0	0	0	0	0	0	0	0	0	0	0
TCGA-TM-A7C4	0	0	0	0	0	0	0	0	0	0	0	0	0	0
TCGA-TM-A7C5	0	0	0	0	0	0	0	0	0	0	0	0	0	0
TCGA-TM-A7CA	0	0	0	0	0	0	0	0	0	0	0	0	0	0
TCGA-TM-A7CF	0	0	0	0	0	0	0	0	0	0	0	0	0	0
TCGA-TM-A84B	1	1	0	0	0	0	0	0	0	0	0	0	0	0
TCGA-TM-A84C	1	1	0	0	0	0	0	0	0	0	0	0	0	0
TCGA-TM-A84F	0	0	0	0	0	0	0	0	0	0	0	0	0	0
TCGA-TM-A84G	0	0	0	0	0	0	0	0	0	0	0	0	0	0
TCGA-TM-A84H	0	0	0	0	0	0	0	0	0	0	0	0	0	0
TCGA-TM-A84I	0	0	0	0	0	0	0	0	0	0	0	0	0	0
TCGA-TM-A84J	1	1	0	0	0	0	0	0	0	0	0	0	0	0
TCGA-TM-A84L	1	1	0	0	0	0	0	0	0	0	0	0	0	0
TCGA-TM-A84M	1	1	0	0	0	0	0	0	1	0	0	0	0	0
TCGA-TM-A84O	0	0	0	0	0	0	0	0	0	0	0	0	0	0
TCGA-TM-A84Q	0	0	0	0	0	0	0	0	0	0	0	0	0	0
TCGA-TM-A84R	0	0	0	0	0	0	0	0	0	0	0	0	0	0
TCGA-TM-A84S	0	0	0	0	0	0	0	0	0	0	0	0	0	0
TCGA-TM-A84T	0	0	0	0	0	0	0	0	0	0	0	0	0	0
TCGA-TN-A7HI	0	0	0	0	0	0	0	0	0	0	0	0	0	0
TCGA-TN-A7HJ	1	0	0	0	1	0	0	0	0	0	0	0	0	0
TCGA-TN-A7HL	1	0	0	0	1	0	0	0	0	0	0	0	0	0
TCGA-TP-A8TT	0	0	0	0	0	0	0	0	0	0	0	0	0	0
TCGA-TP-A8TV	0	0	0	0	0	0	0	0	0	0	0	0	0	0
TCGA-TQ-A7RF	0	0	0	0	0	0	0	0	0	0	0	0	0	0
TCGA-TQ-A7RG	0	0	0	0	0	0	0	0	0	0	0	0	0	0
TCGA-TQ-A7RH	0	0	0	0	0	0	0	0	0	0	0	0	0	0
TCGA-TQ-A7RI	0	0	0	0	0	0	0	0	0	0	0	0	0	0
TCGA-TQ-A7RJ	0	0	0	0	0	0	0	0	0	0	0	0	0	0
TCGA-TQ-A7RK	0	0	0	0	0	0	0	0	0	0	0	0	0	0
TCGA-TQ-A7RM	0	0	0	0	0	0	0	0	0	0	0	0	0	0
TCGA-TQ-A7RN	0	0	0	0	0	0	0	0	0	0	0	0	0	0
TCGA-TQ-A7RO	0	0	0	0	0	0	0	0	0	0	0	0	0	0
TCGA-TQ-A7RP	0	0	0	0	0	0	0	0	0	0	0	0	0	0
TCGA-TQ-A7RQ	0	0	0	0	0	0	0	0	0	0	0	0	0	0
TCGA-TQ-A7RR	0	0	0	0	0	0	0	0	0	0	0	0	0	0
TCGA-TQ-A7RS	0	0	0	0	0	0	0	0	0	0	0	0	0	0
TCGA-TQ-A7RU	0	0	0	0	0	0	0	0	0	0	0	0	0	0
TCGA-TQ-A7RV	0	0	0	0	0	0	0	0	0	0	0	0	0	0
TCGA-TQ-A7RW	0	0	0	0	0	0	0	0	0	0	0	0	0	0
TCGA-TQ-A8XE	0	0	0	0	0	0	0	0	0	0	0	0	0	0
TCGA-TS-A7OU	0	0	0	0	0	0	0	0	0	0	0	0	0	0
TCGA-TS-A7OY	0	0	0	0	0	0	0	0	0	0	0	0	0	1
TCGA-TS-A7OZ	0	0	0	0	0	0	0	0	0	0	0	0	0	0
TCGA-TS-A7P0	0	0	0	0	0	0	0	0	0	0	0	0	0	1
TCGA-TS-A7P1	0	0	0	0	0	0	0	0	0	0	0	0	0	1
TCGA-TS-A7P3	0	0	0	0	0	0	0	0	0	0	0	0	0	1
TCGA-TS-A7P6	0	0	0	0	0	0	0	0	0	0	0	0	0	1
TCGA-TS-A7P8	0	0	0	0	0	0	0	0	0	0	0	0	0	1
TCGA-TS-A7PB	0	0	0	0	0	0	0	0	0	0	0	0	0	1
TCGA-TS-A8AI	0	0	0	0	0	0	0	0	0	0	0	0	0	1
TCGA-TS-A8AS	0	0	0	0	0	0	0	0	0	0	0	0	0	1
TCGA-TS-A8AY	0	0	0	0	0	0	0	0	0	0	0	0	0	1
TCGA-TT-A6YJ	0	0	0	0	0	0	0	0	0	0	0	0	0	0
TCGA-TT-A6YK	0	0	0	0	0	0	0	0	0	0	0	0	0	0
TCGA-TT-A6YN	0	0	0	0	0	0	0	0	0	0	0	0	0	0
TCGA-TT-A6YP	0	0	0	0	0	0	0	0	0	0	0	0	0	0
TCGA-UB-A7MA	1	0	0	1	1	0	0	0	0	1	0	0	0	0
TCGA-UB-A7MB	1	0	0	1	1	0	0	0	0	1	0	0	0	0
TCGA-UB-A7MC	0	0	0	0	0	0	0	0	0	0	0	0	0	0
TCGA-UB-A7MD	0	0	0	0	0	0	0	0	0	0	0	0	0	0
TCGA-UB-A7ME	0	0	0	0	0	0	0	0	0	0	0	0	0	0
TCGA-UB-A7MF	0	0	0	0	0	0	0	0	0	0	0	0	0	0
TCGA-UB-AA0U	0	0	0	0	0	0	0	0	0	0	0	0	0	0
TCGA-UB-AA0V	0	0	0	0	0	0	0	0	0	0	0	0	0	0
TCGA-UC-A7PD	0	0	0	0	0	0	0	0	0	0	0	0	0	0
TCGA-UC-A7PF	0	0	0	0	0	0	0	0	0	0	0	0	0	0
TCGA-UC-A7PG	1	0	0	0	1	0	0	0	0	0	0	0	0	0
TCGA-UC-A7PI	0	0	0	0	0	0	0	0	0	0	0	0	0	0
TCGA-UD-AABZ	1	0	0	1	1	0	0	0	0	0	0	0	0	0
TCGA-UD-AAC1	1	0	0	1	1	0	0	0	0	0	0	0	0	0
TCGA-UD-AAC4	1	0	0	1	1	0	0	0	0	1	0	0	0	0
TCGA-UD-AAC5	1	0	0	1	1	0	0	0	0	0	0	0	0	0
TCGA-UD-AAC6	1	0	0	1	1	0	0	0	0	0	0	0	0	0
TCGA-UD-AAC7	1	0	0	1	1	0	0	0	0	0	0	0	0	0
TCGA-UE-A6QT	0	0	0	0	0	0	0	0	0	0	0	0	0	0
TCGA-UE-A6QU	0	0	0	0	0	0	0	0	0	0	0	0	0	0
TCGA-UF-A718	0	0	0	0	0	0	0	0	0	0	0	0	0	0
TCGA-UF-A71A	0	0	0	0	0	0	0	0	0	0	0	0	0	0
TCGA-UF-A71B	0	0	0	0	0	0	0	0	0	0	0	0	0	0
TCGA-UF-A71D	0	0	0	0	0	0	0	0	0	0	0	0	0	0
TCGA-UF-A71E	0	0	0	0	0	0	0	0	0	0	0	0	0	0
TCGA-UF-A7J9	0	0	0	0	0	0	0	0	0	0	0	0	0	0
TCGA-UF-A7JA	0	0	0	0	0	0	0	0	0	0	0	0	0	0
TCGA-UF-A7JC	1	0	0	0	1	0	0	0	0	0	0	0	0	0
TCGA-UF-A7JD	0	0	0	0	0	0	0	0	0	0	0	0	0	0
TCGA-UF-A7JF	1	0	0	0	1	0	0	0	0	0	0	0	0	0
TCGA-UF-A7JH	0	0	0	0	0	0	0	0	0	0	0	0	0	0
TCGA-UF-A7JJ	1	0	0	0	1	0	0	0	0	0	0	0	0	0
TCGA-UF-A7JK	1	0	0	0	1	0	0	0	0	0	0	0	0	0
TCGA-UF-A7JO	0	0	0	0	0	0	0	0	0	0	0	0	0	0
TCGA-UF-A7JS	0	0	0	0	0	0	0	0	0	0	0	0	0	0
TCGA-UF-A7JT	1	0	0	0	1	0	0	0	0	0	0	0	0	0
TCGA-UF-A7JV	0	0	0	0	0	0	0	0	0	0	0	0	0	0
TCGA-UL-AAZ6	0	0	0	0	0	0	0	0	0	1	0	0	0	0
TCGA-UN-AAZ9	0	0	0	0	0	0	0	0	0	0	0	0	0	0
TCGA-UP-A6WW	0	0	0	0	0	0	0	0	0	0	0	0	0	0
TCGA-US-A774	1	0	0	1	0	0	0	0	0	0	0	0	0	0
TCGA-US-A776	0	0	0	0	0	0	0	0	0	0	0	0	0	0
TCGA-US-A779	0	0	0	0	0	0	0	0	0	0	0	0	0	0
TCGA-US-A77E	0	0	0	0	0	0	0	0	0	0	0	0	0	0
TCGA-US-A77G	0	0	0	0	0	0	0	0	0	0	0	0	0	0
TCGA-UT-A88C	1	0	0	1	1	0	0	0	0	0	0	0	0	0
TCGA-UT-A88D	1	0	0	1	1	0	0	0	0	0	0	0	0	0
TCGA-UT-A88E	0	0	0	0	0	0	0	0	0	0	0	0	0	0
TCGA-UT-A88G	0	0	0	0	0	0	0	0	0	0	0	0	0	0
TCGA-UT-A97Y	0	0	0	0	0	0	0	0	0	0	0	0	0	0
TCGA-UU-A93S	0	0	0	0	0	0	0	0	0	0	0	0	0	0
TCGA-UY-A78K	0	0	0	0	0	0	0	0	0	0	0	0	0	0
TCGA-UY-A78L	1	0	0	1	1	0	0	0	0	0	0	0	0	0
TCGA-UY-A78M	0	0	0	0	0	0	0	0	0	0	0	0	0	0
TCGA-UY-A78N	0	0	0	0	0	0	0	0	0	0	0	0	0	0
TCGA-UY-A78O	0	0	0	0	0	0	0	0	0	0	0	0	0	0
TCGA-UY-A78P	0	0	0	0	0	0	0	0	0	0	0	0	0	0
TCGA-UY-A8OB	1	0	0	1	1	0	0	0	0	0	0	0	0	0
TCGA-UY-A8OC	0	0	0	0	0	0	0	0	0	0	0	0	0	0
TCGA-UY-A8OD	0	0	0	0	0	0	0	0	0	0	0	0	0	0
TCGA-UY-A9PA	0	0	0	0	0	0	0	0	0	0	0	0	0	0
TCGA-UY-A9PB	0	0	0	0	0	0	0	0	0	0	0	0	0	0
TCGA-UY-A9PD	0	0	0	0	0	0	0	0	0	0	0	0	0	0
TCGA-UY-A9PE	0	0	0	0	0	0	0	0	0	0	0	0	0	0
TCGA-UY-A9PF	0	0	0	0	0	0	0	0	0	0	0	0	0	0
TCGA-UY-A9PH	0	0	0	0	0	0	0	0	0	0	0	0	0	0
TCGA-UZ-A9PJ	0	0	0	0	0	0	0	0	0	0	0	0	0	0
TCGA-UZ-A9PK	0	0	0	0	0	0	0	0	0	0	0	0	0	0
TCGA-UZ-A9PL	0	0	0	0	0	0	0	0	0	0	0	0	0	0
TCGA-UZ-A9PM	0	0	0	0	0	0	0	0	0	0	0	0	0	0
TCGA-UZ-A9PN	0	0	0	0	0	0	0	0	0	0	0	0	0	0
TCGA-UZ-A9PO	0	0	0	0	0	0	0	0	0	0	0	0	0	0
TCGA-UZ-A9PP	0	0	0	0	0	0	0	0	0	0	0	0	0	0
TCGA-UZ-A9PR	0	0	0	0	0	0	0	0	0	0	0	0	0	0
TCGA-UZ-A9PS	0	0	0	0	0	0	0	0	0	0	0	0	0	0
TCGA-UZ-A9PU	0	0	0	0	0	0	0	0	0	0	0	0	0	0
TCGA-UZ-A9PV	0	0	0	0	0	0	0	0	0	0	0	0	0	0
TCGA-UZ-A9PX	0	0	0	0	0	0	0	0	0	0	0	0	0	0
TCGA-UZ-A9PZ	0	0	0	0	0	0	0	0	0	0	0	0	0	0
TCGA-UZ-A9Q0	0	0	0	0	0	0	0	0	0	0	0	0	0	0
TCGA-UZ-A9Q1	0	0	0	0	0	0	0	0	0	0	0	0	0	0
TCGA-V1-A8MF	0	0	0	0	0	0	0	0	0	0	0	0	0	0
TCGA-V1-A8MG	0	0	0	0	0	0	0	0	0	0	0	0	0	0
TCGA-V1-A8MJ	0	0	0	0	0	0	0	0	0	0	0	0	0	0
TCGA-V1-A8ML	0	0	0	0	0	0	0	0	0	0	0	0	0	0
TCGA-V1-A8MM	0	0	0	0	0	0	0	0	0	0	0	0	0	0
TCGA-V1-A8MU	0	0	0	0	0	0	1	0	0	0	0	0	0	0
TCGA-V1-A8WL	0	0	0	0	0	0	0	0	0	0	0	0	0	0
TCGA-V1-A8WN	0	0	0	0	0	0	0	0	0	0	0	0	0	0
TCGA-V1-A8WS	0	0	0	0	0	0	0	0	0	0	0	0	0	0
TCGA-V1-A8WV	0	0	0	0	0	0	1	0	0	0	0	0	0	0
TCGA-V1-A8WW	0	0	0	0	0	0	1	0	0	0	0	0	0	0
TCGA-V1-A8X3	0	0	0	0	0	0	0	0	0	0	0	0	0	0
TCGA-V1-A9O5	0	0	0	0	0	0	1	0	0	0	0	0	0	0
TCGA-V1-A9O7	0	0	0	0	0	0	0	0	0	0	0	0	0	0
TCGA-V1-A9O9	0	0	0	0	0	0	0	0	0	0	0	0	0	0
TCGA-V1-A9OA	0	0	0	0	0	0	0	0	0	0	0	0	0	0
TCGA-V1-A9OF	0	0	0	0	0	0	0	0	0	0	0	0	0	0
TCGA-V1-A9OH	0	0	0	0	0	0	0	0	0	0	0	0	0	0
TCGA-V1-A9OL	0	0	0	0	0	0	0	0	0	0	0	0	0	0
TCGA-V1-A9OQ	0	0	0	0	0	0	0	0	0	0	0	0	0	0
TCGA-V1-A9OT	0	0	0	0	0	0	0	0	0	0	0	0	0	0
TCGA-V1-A9OX	0	0	0	0	0	0	0	0	0	0	0	0	0	0
TCGA-V1-A9OY	0	0	0	0	0	0	0	0	0	0	0	0	0	0
TCGA-V1-A9Z7	0	0	0	0	0	0	0	0	0	0	0	0	0	0
TCGA-V1-A9Z8	0	0	0	0	0	0	0	0	0	0	0	0	0	0
TCGA-V1-A9Z9	0	0	0	0	0	0	0	0	0	0	0	0	0	0
TCGA-V1-A9ZG	0	0	0	0	0	0	0	0	0	0	0	0	0	0
TCGA-V1-A9ZI	0	0	0	0	0	0	0	0	0	0	0	0	0	0
TCGA-V1-A9ZK	0	0	0	0	0	0	0	0	0	0	0	0	0	0
TCGA-V1-A9ZR	0	0	0	0	0	0	0	0	0	0	0	0	0	0
TCGA-V3-A9ZX	0	0	0	0	0	0	0	0	0	0	0	0	0	0
TCGA-V3-A9ZY	0	0	0	0	0	0	0	0	0	0	0	0	0	0
TCGA-V4-A9E5	0	0	0	0	0	0	0	0	0	0	0	0	0	0
TCGA-V4-A9E7	0	0	0	0	0	0	0	0	0	0	0	0	0	0
TCGA-V4-A9E8	0	0	0	0	0	0	0	0	0	0	0	0	0	0
TCGA-V4-A9E9	0	0	0	0	0	0	0	0	0	0	0	0	0	0
TCGA-V4-A9EA	0	0	0	0	0	0	0	0	0	0	0	0	0	0
TCGA-V4-A9EC	0	0	0	0	0	0	0	0	0	0	0	0	0	0
TCGA-V4-A9ED	0	0	0	0	0	0	0	0	0	0	0	0	0	0
TCGA-V4-A9EE	0	0	0	0	0	0	0	0	0	0	0	0	0	0
TCGA-V4-A9EF	0	0	0	0	0	0	0	0	0	0	0	0	0	0
TCGA-V4-A9EH	0	0	0	0	0	0	0	0	0	0	0	0	0	0
TCGA-V4-A9EI	0	0	0	0	0	0	0	0	0	0	0	0	0	0
TCGA-V4-A9EJ	0	0	0	0	0	0	0	0	0	0	0	0	0	0
TCGA-V4-A9EK	0	0	0	0	0	0	0	0	0	0	0	0	0	0
TCGA-V4-A9EL	0	0	0	0	0	0	0	0	0	0	0	0	0	0
TCGA-V4-A9EM	1	1	0	0	0	0	0	0	0	0	0	0	0	0
TCGA-V4-A9EO	0	0	0	0	0	0	0	0	0	0	0	0	0	0
TCGA-V4-A9EQ	0	0	0	0	0	0	0	0	0	0	0	0	0	0
TCGA-V4-A9ES	0	0	0	0	0	0	0	0	0	0	0	0	0	0
TCGA-V4-A9ET	1	1	0	0	0	0	0	0	0	0	0	0	0	0
TCGA-V4-A9EU	0	0	0	0	0	0	0	0	0	0	0	0	0	0
TCGA-V4-A9EV	0	0	0	0	0	0	0	0	0	0	0	0	0	0
TCGA-V4-A9EW	0	0	0	0	0	0	0	0	0	0	0	0	0	0
TCGA-V4-A9EX	0	0	0	0	0	0	0	0	0	0	0	0	0	0
TCGA-V4-A9EY	0	0	0	0	0	0	0	0	0	0	0	0	0	0
TCGA-V4-A9EZ	0	0	0	0	0	0	0	0	0	0	0	0	0	0
TCGA-V4-A9F0	0	0	0	0	0	0	0	0	0	0	0	0	0	0
TCGA-V4-A9F1	1	1	0	0	0	0	0	0	0	0	0	0	0	0
TCGA-V4-A9F2	0	0	0	0	0	0	0	0	0	0	0	0	0	0
TCGA-V4-A9F3	1	1	0	0	0	0	0	0	0	0	0	0	0	0
TCGA-V4-A9F4	0	0	0	0	0	0	0	0	0	0	0	0	0	0
TCGA-V4-A9F5	0	0	0	0	0	0	0	0	0	0	0	0	0	0
TCGA-V4-A9F7	0	0	0	0	0	0	0	0	0	0	0	0	0	0
TCGA-V4-A9F8	0	0	0	0	0	0	0	0	0	0	0	0	0	0
TCGA-V5-A7RB	0	0	0	0	0	0	0	0	0	0	0	0	0	0
TCGA-V5-A7RC	1	0	0	0	1	0	0	0	1	0	0	0	0	0
TCGA-V5-A7RE	1	0	0	1	1	0	0	0	1	0	0	0	0	0
TCGA-V5-AASV	1	0	0	0	1	0	0	0	1	0	0	0	0	0
TCGA-V5-AASW	0	0	0	0	0	0	0	0	0	0	0	0	0	0
TCGA-V5-AASX	0	0	0	0	0	0	0	0	0	0	0	0	0	0
TCGA-V7-A7HQ	0	0	0	0	0	0	1	0	0	0	0	0	0	0
TCGA-V9-A7HT	0	0	0	0	0	0	0	0	0	0	0	0	0	0
TCGA-VD-A8K7	0	0	0	0	0	0	0	0	0	0	0	0	0	0
TCGA-VD-A8K8	0	0	0	0	0	0	0	0	0	0	0	0	0	0
TCGA-VD-A8K9	0	0	0	0	0	0	0	0	0	0	0	0	0	0
TCGA-VD-A8KA	0	0	0	0	0	0	0	0	0	0	0	0	0	0
TCGA-VD-A8KB	0	0	0	0	0	0	0	0	0	0	0	0	0	0
TCGA-VD-A8KD	0	0	0	0	0	0	0	0	0	0	0	0	0	0
TCGA-VD-A8KE	0	0	0	0	0	0	0	0	0	0	0	0	0	0
TCGA-VD-A8KF	0	0	0	0	0	0	0	0	0	0	0	0	0	0
TCGA-VD-A8KG	0	0	0	0	0	0	0	0	0	0	0	0	0	0
TCGA-VD-A8KH	0	0	0	0	0	0	0	0	0	0	0	0	0	0
TCGA-VD-A8KI	0	0	0	0	0	0	0	0	0	0	0	0	0	0
TCGA-VD-A8KJ	0	0	0	0	0	0	0	0	0	0	0	0	0	0
TCGA-VD-A8KK	0	0	0	0	0	0	0	0	0	0	0	0	0	0
TCGA-VD-A8KL	0	0	0	0	0	0	0	0	0	0	0	0	0	0
TCGA-VD-A8KM	0	0	0	0	0	0	0	0	0	0	0	0	0	0
TCGA-VD-A8KN	0	0	0	0	0	0	0	0	0	0	0	0	0	0
TCGA-VD-A8KO	0	0	0	0	0	0	0	0	0	0	0	0	0	0
TCGA-VD-AA8M	0	0	0	0	0	0	0	0	0	0	0	0	0	0
TCGA-VD-AA8N	0	0	0	0	0	0	0	0	0	0	0	0	0	0
TCGA-VD-AA8O	0	0	0	0	0	0	0	0	0	0	0	0	0	0
TCGA-VD-AA8P	0	0	0	0	0	0	0	0	0	0	0	0	0	0
TCGA-VD-AA8Q	0	0	0	0	0	0	0	0	0	0	0	0	0	0
TCGA-VD-AA8R	0	0	0	0	0	0	0	0	0	0	0	0	0	0
TCGA-VD-AA8S	0	0	0	0	0	0	0	0	0	0	0	0	0	0
TCGA-VD-AA8T	0	0	0	0	0	0	0	0	0	0	0	0	0	0
TCGA-VF-A8A8	0	0	0	0	0	0	0	0	0	0	0	0	0	0
TCGA-VF-A8AB	0	0	0	0	0	0	0	0	0	0	0	0	0	0
TCGA-VF-A8AC	0	0	0	0	0	0	0	0	0	0	0	0	0	0
TCGA-VF-A8AD	1	0	1	0	1	1	0	0	0	0	0	0	0	0
TCGA-VF-A8AE	0	0	0	0	0	0	0	0	0	0	0	0	0	0
TCGA-VG-A8LO	1	0	0	0	1	0	0	0	1	0	0	0	0	0
TCGA-VM-A8C8	1	1	0	0	0	0	0	0	0	0	0	0	0	0
TCGA-VM-A8C9	0	0	0	0	0	0	0	0	0	0	0	0	0	0
TCGA-VM-A8CA	1	1	0	0	0	0	0	0	0	0	0	0	0	0
TCGA-VM-A8CB	0	0	0	0	0	0	0	0	0	0	0	0	0	0
TCGA-VM-A8CD	0	0	0	0	0	0	0	0	0	0	0	0	0	0
TCGA-VM-A8CE	1	1	0	0	0	0	0	0	1	0	0	0	0	0
TCGA-VM-A8CF	1	1	0	0	0	0	0	0	0	0	0	0	0	0
TCGA-VM-A8CH	0	0	0	0	0	0	0	0	0	0	0	0	0	0
TCGA-VN-A88I	0	0	0	0	0	0	0	0	0	0	0	0	0	0
TCGA-VN-A88K	0	0	0	0	0	0	1	0	0	0	0	0	0	0
TCGA-VN-A88L	0	0	0	0	0	0	0	0	0	0	0	0	0	0
TCGA-VN-A88M	0	0	0	0	0	0	0	0	0	0	0	0	0	0
TCGA-VN-A88N	0	0	0	0	0	0	0	0	0	0	0	0	0	0
TCGA-VN-A88O	0	0	0	0	0	0	0	0	0	0	0	0	0	0
TCGA-VN-A88P	0	0	0	0	0	0	0	0	0	0	0	0	0	0
TCGA-VN-A88Q	0	0	0	0	0	0	0	0	0	0	0	0	0	0
TCGA-VN-A88R	0	0	0	0	0	0	1	0	0	0	0	0	0	0
TCGA-VN-A943	0	0	0	0	0	0	0	0	0	0	0	0	0	0
TCGA-VP-A872	0	0	0	0	0	0	0	0	0	0	0	0	0	0
TCGA-VP-A875	0	0	0	0	0	0	0	0	0	0	0	0	0	0
TCGA-VP-A876	0	0	0	0	0	0	0	0	0	0	0	0	0	0
TCGA-VP-A878	0	0	0	0	0	0	1	0	0	0	0	0	0	0
TCGA-VP-A879	0	0	0	0	0	0	0	0	0	0	0	0	0	0
TCGA-VP-A87B	0	0	0	0	0	0	1	0	0	0	0	0	0	0
TCGA-VP-A87C	0	0	0	0	0	0	0	0	0	0	0	0	0	0
TCGA-VP-A87D	0	0	0	0	0	0	1	0	1	0	0	0	0	0
TCGA-VP-A87E	0	0	0	0	0	0	0	0	0	0	0	0	0	0
TCGA-VP-A87H	0	0	0	0	0	0	0	0	0	0	0	0	0	0
TCGA-VP-A87J	0	0	0	0	0	0	0	0	0	0	0	0	0	0
TCGA-VP-A87K	0	0	0	0	0	0	0	0	0	0	0	0	0	0
TCGA-VP-AA1N	0	0	0	0	0	0	0	0	0	0	0	0	0	0
TCGA-VQ-A8DL	0	0	0	0	0	0	0	0	0	0	0	0	0	0
TCGA-VQ-A8DT	1	0	0	1	0	0	0	0	0	0	0	0	0	0
TCGA-VQ-A8DU	1	0	0	1	0	0	0	0	0	0	0	0	0	0
TCGA-VQ-A8DV	0	0	0	0	0	0	0	0	0	0	0	0	0	0
TCGA-VQ-A8DZ	1	0	0	1	0	0	0	0	0	0	0	0	0	0
TCGA-VQ-A8E0	1	0	0	1	0	0	0	0	0	0	0	0	0	0
TCGA-VQ-A8E2	1	0	0	1	0	0	0	0	0	0	0	0	0	0
TCGA-VQ-A8E3	0	0	0	0	0	0	0	0	0	0	0	0	0	0
TCGA-VQ-A8E7	0	0	0	0	0	0	0	0	0	0	0	0	0	0
TCGA-VQ-A8P2	0	0	0	0	0	0	0	0	0	0	0	0	0	0
TCGA-VQ-A8P3	1	0	0	1	0	0	0	0	0	0	0	0	0	0
TCGA-VQ-A8P5	1	0	0	1	0	0	0	0	0	0	0	0	0	0
TCGA-VQ-A8P8	0	0	0	0	0	0	0	0	0	0	0	0	0	0
TCGA-VQ-A8PB	1	0	0	1	0	0	0	0	0	0	0	0	0	0
TCGA-VQ-A8PC	0	0	0	0	0	0	0	0	0	0	0	0	0	0
TCGA-VQ-A8PD	1	0	0	1	0	0	0	0	0	0	0	0	0	0
TCGA-VQ-A8PE	0	0	0	0	0	0	0	0	0	0	0	0	0	0
TCGA-VQ-A8PF	0	0	0	0	0	0	0	0	0	0	0	0	0	0
TCGA-VQ-A8PH	0	0	0	0	0	0	0	0	0	0	0	0	0	0
TCGA-VQ-A8PJ	0	0	0	0	0	0	0	0	0	0	0	0	0	0
TCGA-VQ-A8PK	0	0	0	0	0	0	0	0	0	0	0	0	0	0
TCGA-VQ-A8PM	0	0	0	0	0	0	0	0	0	0	0	0	0	0
TCGA-VQ-A8PO	0	0	0	0	0	0	0	0	0	0	0	0	0	0
TCGA-VQ-A8PP	1	0	0	1	0	0	0	0	0	0	0	0	0	0
TCGA-VQ-A8PQ	0	0	0	0	0	0	0	0	0	0	0	0	0	0
TCGA-VQ-A8PS	0	0	0	0	0	0	0	0	0	0	0	0	0	0
TCGA-VQ-A8PT	1	0	0	1	0	0	0	0	0	0	0	0	0	0
TCGA-VQ-A8PU	1	0	0	1	0	0	0	0	0	0	0	0	0	0
TCGA-VQ-A8PX	0	0	0	0	0	0	0	0	0	0	0	0	0	0
TCGA-VQ-A8PY	1	0	0	1	0	0	0	0	0	0	0	0	0	0
TCGA-VQ-A8PZ	1	0	0	1	0	0	0	0	0	0	0	0	0	0
TCGA-VQ-A91A	0	0	0	0	0	0	0	0	0	0	0	0	0	0
TCGA-VQ-A91D	1	0	0	1	0	0	0	0	0	0	0	0	0	0
TCGA-VQ-A91E	1	0	0	1	0	0	0	0	0	0	0	0	0	0
TCGA-VQ-A91K	1	0	0	1	0	0	0	0	0	0	0	0	0	0
TCGA-VQ-A91N	1	0	0	1	0	0	0	0	0	0	0	0	0	0
TCGA-VQ-A91Q	1	0	0	1	0	0	0	0	0	0	0	0	0	0
TCGA-VQ-A91S	1	0	0	1	0	0	0	0	0	0	0	0	0	0
TCGA-VQ-A91U	0	0	0	0	0	0	0	0	0	0	0	0	0	0
TCGA-VQ-A91V	1	0	0	1	1	0	0	0	0	0	0	0	0	0
TCGA-VQ-A91W	1	0	0	1	0	0	0	0	0	0	0	0	0	0
TCGA-VQ-A91X	0	0	0	0	0	0	0	0	0	0	0	0	0	0
TCGA-VQ-A91Y	1	0	0	1	0	0	0	0	0	0	0	0	0	0
TCGA-VQ-A91Z	1	0	0	1	0	0	0	0	0	0	0	0	0	1
TCGA-VQ-A922	1	0	0	1	0	0	0	0	0	0	0	0	0	0
TCGA-VQ-A923	0	0	0	0	0	0	0	0	0	0	0	0	0	0
TCGA-VQ-A924	0	0	0	0	0	0	0	0	0	0	0	0	0	0
TCGA-VQ-A925	0	0	0	0	0	0	0	0	0	0	0	0	0	0
TCGA-VQ-A928	1	0	0	1	0	0	0	0	0	0	0	0	0	0
TCGA-VQ-A92D	0	0	0	0	0	0	0	0	0	0	0	0	0	0
TCGA-VQ-A94O	1	0	0	1	0	0	0	0	0	0	0	0	0	0
TCGA-VQ-A94P	0	0	0	0	0	0	0	0	0	0	0	0	0	0
TCGA-VQ-A94R	1	0	0	1	0	0	0	0	0	0	0	0	0	0
TCGA-VQ-A94T	0	0	0	0	0	0	0	0	0	0	0	0	0	0
TCGA-VQ-A94U	0	0	0	0	0	0	0	0	0	0	0	0	0	0
TCGA-VQ-AA64	1	0	0	1	0	0	0	0	0	0	0	0	0	0
TCGA-VQ-AA68	1	0	0	1	0	0	0	0	0	0	0	0	0	0
TCGA-VQ-AA69	0	0	0	0	0	0	0	0	0	0	0	0	0	0
TCGA-VQ-AA6A	0	0	0	0	0	0	0	0	0	0	0	0	0	0
TCGA-VQ-AA6B	1	0	0	1	0	0	0	0	0	0	0	0	0	0
TCGA-VQ-AA6D	1	0	0	1	0	0	0	0	0	0	0	0	0	0
TCGA-VQ-AA6F	1	0	0	1	0	0	0	0	0	0	0	0	0	0
TCGA-VQ-AA6G	1	0	0	1	0	0	0	0	0	0	0	0	0	0
TCGA-VQ-AA6I	1	0	0	1	0	0	0	0	0	0	0	0	0	0
TCGA-VQ-AA6J	0	0	0	0	0	0	0	0	0	0	0	0	0	0
TCGA-VQ-AA6K	1	0	0	1	0	0	0	0	0	0	0	0	0	0
TCGA-VR-A8EP	0	0	0	0	0	0	0	0	0	0	0	0	0	0
TCGA-VR-A8EQ	1	0	0	1	0	0	0	0	0	0	0	0	0	0
TCGA-VR-A8ER	1	0	0	1	1	0	0	0	0	0	0	0	0	0
TCGA-VR-A8EU	0	0	0	0	0	0	0	0	0	0	0	0	0	0
TCGA-VR-A8EW	0	0	0	0	0	0	0	0	0	0	0	0	0	0
TCGA-VR-A8EX	0	0	0	0	0	0	0	0	0	0	0	0	0	0
TCGA-VR-A8EY	0	0	0	0	0	0	0	0	0	0	0	0	0	0
TCGA-VR-A8EZ	0	0	0	0	0	0	0	0	0	0	0	0	0	0
TCGA-VR-A8Q7	0	0	0	0	0	0	0	0	0	0	0	0	0	0
TCGA-VR-AA4D	1	0	0	1	0	0	0	0	0	0	0	0	0	1
TCGA-VR-AA7B	0	0	0	0	0	0	0	0	0	0	0	0	0	0
TCGA-VR-AA7D	0	0	0	0	0	0	0	0	0	0	0	0	0	0
TCGA-VS-A8EB	0	0	0	0	0	0	0	0	0	0	0	0	0	0
TCGA-VS-A8EC	1	0	0	0	1	0	0	0	1	0	0	0	0	0
TCGA-VS-A8EG	0	0	0	0	0	0	0	0	0	0	0	0	0	0
TCGA-VS-A8EH	1	0	0	0	1	0	0	0	0	0	0	0	0	0
TCGA-VS-A8EI	1	0	0	0	1	0	0	0	0	0	0	0	0	0
TCGA-VS-A8EJ	1	0	0	1	1	0	0	0	0	0	0	0	0	0
TCGA-VS-A8EL	1	0	0	0	1	0	0	0	0	0	0	0	0	0
TCGA-VS-A8Q8	0	0	0	0	0	0	0	0	0	0	0	0	0	0
TCGA-VS-A8Q9	0	0	0	0	0	0	0	0	0	0	0	0	0	0
TCGA-VS-A8QA	0	0	0	0	0	0	0	0	0	0	0	0	0	0
TCGA-VS-A8QC	0	0	0	0	0	0	0	0	1	0	0	0	0	0
TCGA-VS-A8QF	1	0	0	0	1	0	0	0	0	0	0	0	0	0
TCGA-VS-A8QH	1	0	0	1	1	0	0	0	0	0	0	0	0	0
TCGA-VS-A8QM	1	0	0	1	1	0	0	0	0	0	0	0	0	0
TCGA-VS-A94W	1	0	0	0	1	0	0	0	0	0	0	0	0	0
TCGA-VS-A94X	1	0	0	0	1	0	0	0	0	0	0	0	0	0
TCGA-VS-A94Y	1	0	0	0	1	0	0	0	0	0	0	0	0	0
TCGA-VS-A94Z	1	0	0	0	1	0	0	0	0	0	0	0	0	0
TCGA-VS-A950	0	0	0	0	0	0	0	0	0	0	0	0	0	0
TCGA-VS-A952	0	0	0	0	0	0	0	0	0	0	0	0	0	0
TCGA-VS-A953	0	0	0	0	0	0	0	0	0	0	0	0	0	0
TCGA-VS-A954	1	0	0	0	1	0	0	0	0	0	0	0	0	0
TCGA-VS-A957	1	0	0	0	1	0	0	0	0	0	0	0	0	0
TCGA-VS-A958	1	0	0	0	1	0	0	0	0	0	0	0	0	0
TCGA-VS-A959	0	0	0	0	0	0	0	0	0	0	0	0	0	0
TCGA-VS-A9U5	1	0	0	0	1	0	0	0	0	0	0	0	0	0
TCGA-VS-A9U6	1	0	0	0	1	0	0	0	0	0	0	0	0	0
TCGA-VS-A9U7	1	0	0	0	1	0	0	0	0	0	0	0	0	0
TCGA-VS-A9UA	1	0	0	0	1	0	0	0	0	0	0	0	0	0
TCGA-VS-A9UB	1	0	0	0	1	0	0	0	0	0	0	0	0	0
TCGA-VS-A9UC	1	0	0	0	1	0	0	0	0	0	0	0	0	0
TCGA-VS-A9UD	1	0	0	0	1	0	0	0	0	0	0	0	0	0
TCGA-VS-A9UH	1	0	0	0	1	0	0	0	0	0	0	0	0	0
TCGA-VS-A9UI	0	0	0	0	0	0	0	0	0	0	0	0	0	0
TCGA-VS-A9UJ	0	0	0	0	0	0	0	0	0	0	0	0	0	0
TCGA-VS-A9UL	0	0	0	0	0	0	0	0	0	0	0	0	0	0
TCGA-VS-A9UM	1	0	0	0	1	0	0	0	1	0	0	0	0	0
TCGA-VS-A9UO	1	0	0	0	1	0	0	0	0	0	0	0	0	0
TCGA-VS-A9UP	1	0	0	0	1	0	0	0	0	0	0	0	0	0
TCGA-VS-A9UQ	0	0	0	0	0	0	0	0	0	0	0	0	0	0
TCGA-VS-A9UR	1	0	0	0	1	0	0	0	0	0	0	0	0	0
TCGA-VS-A9UT	0	0	0	0	0	0	0	0	0	0	0	0	0	0
TCGA-VS-A9UU	1	0	0	0	1	0	0	0	0	0	0	0	0	0
TCGA-VS-A9UV	0	0	0	0	0	0	0	0	0	0	0	0	0	0
TCGA-VS-A9UY	1	0	0	0	1	0	0	0	0	0	0	0	0	0
TCGA-VS-A9UZ	0	0	0	0	0	0	0	0	0	0	0	0	0	0
TCGA-VS-A9V0	1	0	0	0	1	0	0	0	0	0	0	0	0	0
TCGA-VS-A9V1	1	0	0	0	1	0	0	0	0	0	0	0	0	0
TCGA-VS-A9V2	0	0	0	0	0	0	0	0	0	0	0	0	0	0
TCGA-VS-A9V3	1	0	0	0	1	0	0	0	0	0	0	0	0	0
TCGA-VS-A9V4	1	0	0	0	1	0	0	0	0	0	0	0	0	0
TCGA-VS-A9V5	1	0	0	0	1	0	0	0	0	0	0	0	0	0
TCGA-VS-AA62	1	0	0	0	1	0	0	0	0	0	0	0	0	0
TCGA-VT-A80G	0	0	0	0	0	0	0	0	0	0	0	0	0	0
TCGA-VT-A80J	0	0	0	0	0	0	0	0	0	0	0	0	0	0
TCGA-VT-AB3D	0	0	0	0	0	0	0	0	0	0	0	0	0	0
TCGA-VV-A829	1	1	0	0	0	0	0	0	0	0	0	0	0	0
TCGA-VV-A86M	1	1	0	0	0	0	0	0	0	0	0	0	0	0
TCGA-VW-A7QS	1	1	0	0	0	0	0	0	0	0	0	0	0	0
TCGA-VW-A8FI	1	1	0	0	0	0	0	0	0	0	0	0	0	0
TCGA-W2-A7H5	0	0	0	0	0	0	0	0	0	0	0	0	0	0
TCGA-W2-A7H7	0	0	0	0	0	0	0	0	0	0	0	0	0	0
TCGA-W2-A7HA	0	0	0	0	0	0	0	0	0	0	0	0	0	0
TCGA-W2-A7HB	0	0	0	0	0	0	0	0	0	0	0	0	0	0
TCGA-W2-A7HC	0	0	0	0	0	0	0	0	0	0	0	0	0	0
TCGA-W2-A7HD	0	0	0	0	0	0	0	0	0	0	0	0	0	0
TCGA-W2-A7HE	0	0	0	0	0	0	0	0	0	0	0	0	0	0
TCGA-W2-A7HF	0	0	0	0	0	0	0	0	0	0	0	0	0	0
TCGA-W2-A7HH	0	0	0	0	0	0	0	0	0	0	0	0	0	0
TCGA-W2-A7UY	0	0	0	0	0	0	0	0	0	0	0	0	0	0
TCGA-W3-A824	0	0	0	0	0	0	0	0	0	0	0	0	0	0
TCGA-W3-A825	1	1	0	0	1	0	1	0	1	0	1	0	0	0
TCGA-W3-A828	0	0	0	0	0	0	0	0	0	0	0	0	0	0
TCGA-W3-AA1O	1	1	0	0	1	0	1	0	0	0	0	0	0	0
TCGA-W3-AA1Q	1	0	0	1	0	0	1	0	0	1	1	0	0	0
TCGA-W3-AA1R	0	0	0	0	0	0	0	0	0	0	1	0	0	0
TCGA-W3-AA1V	0	0	0	0	0	0	0	0	0	0	0	0	0	0
TCGA-W3-AA1W	0	0	0	0	0	0	0	0	0	0	1	0	0	0
TCGA-W3-AA21	1	1	0	0	0	0	0	0	1	0	0	0	0	0
TCGA-W4-A7U4	0	0	0	0	0	0	0	0	0	0	0	0	0	0
TCGA-W5-AA2G	0	0	0	0	0	0	0	0	0	0	0	0	0	0
TCGA-W5-AA2H	1	0	0	1	0	0	0	0	0	0	0	0	0	0
TCGA-W5-AA2I	0	0	0	0	0	0	0	0	0	0	0	0	0	0
TCGA-W5-AA2O	0	0	0	0	0	0	0	0	0	0	0	0	0	0
TCGA-W5-AA2Q	0	0	0	0	0	0	0	0	0	0	0	0	0	0
TCGA-W5-AA2R	0	0	0	0	0	0	0	0	0	0	0	0	0	0
TCGA-W5-AA2T	1	0	0	1	0	0	0	0	0	0	0	0	0	0
TCGA-W5-AA2U	0	0	0	0	0	0	0	0	0	0	0	0	0	0
TCGA-W5-AA2W	0	0	0	0	0	0	0	0	0	0	0	0	0	0
TCGA-W5-AA2X	0	0	0	0	0	0	0	0	0	0	0	0	0	0
TCGA-W5-AA2Z	1	0	0	1	1	0	0	0	0	0	0	0	0	0
TCGA-W5-AA30	0	0	0	0	0	0	0	0	0	0	0	0	0	0
TCGA-W5-AA31	0	0	0	0	0	0	0	0	0	0	0	0	0	0
TCGA-W5-AA33	0	0	0	0	0	0	0	0	0	0	0	0	0	0
TCGA-W5-AA34	0	0	0	0	0	0	0	0	0	0	0	0	0	0
TCGA-W5-AA36	1	0	0	1	0	0	0	0	0	0	0	0	0	0
TCGA-W5-AA38	0	0	0	0	0	0	0	0	0	0	0	0	0	0
TCGA-W5-AA39	0	0	0	0	0	0	0	0	0	0	0	0	0	0
TCGA-W6-AA0S	1	0	0	1	1	0	0	0	0	0	0	0	0	0
TCGA-W8-A86G	0	0	0	0	0	0	1	0	0	0	0	0	0	0
TCGA-W9-A837	0	0	0	0	0	0	0	0	0	0	0	0	0	0
TCGA-WA-A7GZ	0	0	0	0	0	0	0	0	0	0	0	0	0	0
TCGA-WA-A7H4	0	0	0	0	0	0	0	0	0	0	0	0	0	0
TCGA-WB-A80K	0	0	0	0	0	0	0	0	0	0	0	0	0	0
TCGA-WB-A80M	0	0	0	0	0	0	0	0	0	0	0	0	0	0
TCGA-WB-A80N	0	0	0	0	0	0	0	0	0	0	0	0	0	0
TCGA-WB-A80O	0	0	0	0	0	0	0	0	0	0	0	0	0	0
TCGA-WB-A80P	0	0	0	0	0	0	0	0	0	0	0	0	0	0
TCGA-WB-A80Q	0	0	0	0	0	0	0	0	0	0	0	0	0	0
TCGA-WB-A80V	0	0	0	0	0	0	0	0	0	0	0	0	0	0
TCGA-WB-A80Y	0	0	0	0	0	0	0	0	0	0	0	0	0	0
TCGA-WB-A814	0	0	0	0	0	0	0	0	0	0	0	0	0	0
TCGA-WB-A815	0	0	0	0	0	0	0	0	0	0	0	0	0	0
TCGA-WB-A816	0	0	0	0	0	0	0	0	0	0	0	0	0	0
TCGA-WB-A817	0	0	0	0	0	0	0	0	0	0	0	0	0	0
TCGA-WB-A818	0	0	0	0	0	0	0	0	0	0	0	0	0	0
TCGA-WB-A819	0	0	0	0	0	0	0	0	0	0	0	0	0	0
TCGA-WB-A81A	0	0	0	0	0	0	0	0	0	0	0	0	0	0
TCGA-WB-A81D	0	0	0	0	0	0	0	0	0	0	0	0	0	0
TCGA-WB-A81E	0	0	0	0	0	0	0	0	0	0	0	0	0	0
TCGA-WB-A81F	0	0	0	0	0	0	0	0	0	0	0	0	0	0
TCGA-WB-A81G	0	0	0	0	0	0	0	0	0	0	0	0	0	0
TCGA-WB-A81H	0	0	0	0	0	0	0	0	0	0	0	0	0	0
TCGA-WB-A81I	0	0	0	0	0	0	0	0	0	0	0	0	0	0
TCGA-WB-A81J	0	0	0	0	0	0	0	0	0	0	0	0	0	0
TCGA-WB-A81K	0	0	0	0	0	0	0	0	0	0	0	0	0	0
TCGA-WB-A81M	0	0	0	0	0	0	0	0	0	0	0	0	0	0
TCGA-WB-A81N	0	0	0	0	0	0	0	0	0	0	0	0	0	0
TCGA-WB-A81P	0	0	0	0	0	0	0	0	0	0	0	0	0	0
TCGA-WB-A81Q	1	1	0	1	0	0	0	0	1	0	0	0	0	0
TCGA-WB-A81R	0	0	0	0	0	0	0	0	0	0	0	0	0	0
TCGA-WB-A81S	0	0	0	0	0	0	0	0	0	0	0	0	0	0
TCGA-WB-A81T	0	0	0	0	0	0	0	0	0	0	0	0	0	0
TCGA-WB-A81V	0	0	0	0	0	0	0	0	0	0	0	0	0	0
TCGA-WB-A81W	0	0	0	0	0	0	0	0	0	0	0	0	0	0
TCGA-WB-A820	0	0	0	0	0	0	0	0	0	0	0	0	0	0
TCGA-WB-A821	0	0	0	0	0	0	0	0	0	0	0	0	0	0
TCGA-WB-A822	0	0	0	0	0	0	0	0	0	0	0	0	0	0
TCGA-WC-A87T	0	0	0	0	0	0	0	0	0	0	0	0	0	0
TCGA-WC-A87U	0	0	0	0	0	0	0	0	0	0	0	0	0	0
TCGA-WC-A87W	0	0	0	0	0	0	0	0	0	0	0	0	0	0
TCGA-WC-A87Y	0	0	0	0	0	0	0	0	0	0	0	0	0	0
TCGA-WC-A880	0	0	0	0	0	0	0	0	0	0	0	0	0	0
TCGA-WC-A881	0	0	0	0	0	0	0	0	0	0	0	0	0	0
TCGA-WC-A882	0	0	0	0	0	0	0	0	0	0	0	0	0	0
TCGA-WC-A883	0	0	0	0	0	0	0	0	0	0	0	0	0	0
TCGA-WC-A884	0	0	0	0	0	0	0	0	0	0	0	0	0	0
TCGA-WC-A885	0	0	0	0	0	0	0	0	0	0	0	0	0	0
TCGA-WC-A888	0	0	0	0	0	0	0	0	0	0	0	0	0	0
TCGA-WC-A88A	0	0	0	0	0	0	0	0	0	0	0	0	0	0
TCGA-WC-AA9A	0	0	0	0	0	0	0	0	0	0	0	0	0	0
TCGA-WC-AA9E	0	0	0	0	0	0	0	0	0	0	0	0	0	0
TCGA-WD-A7RX	0	0	0	0	0	0	0	0	0	0	0	0	0	0
TCGA-WE-A8JZ	0	0	0	0	0	0	0	0	0	0	0	0	0	0
TCGA-WE-A8K1	0	0	0	0	0	0	0	0	0	0	0	0	0	0
TCGA-WE-A8K4	0	0	0	0	0	0	0	0	0	0	0	0	0	0
TCGA-WE-A8K5	0	0	0	0	0	0	0	1	0	0	0	0	0	0
TCGA-WE-A8K6	0	0	0	0	0	0	0	0	0	1	0	0	0	0
TCGA-WE-A8ZM	0	0	0	0	0	0	0	0	0	0	0	0	0	1
TCGA-WE-A8ZN	0	0	0	0	0	0	0	1	0	0	0	0	0	0
TCGA-WE-A8ZO	0	0	0	0	0	0	0	0	0	0	0	0	0	0
TCGA-WE-A8ZQ	0	0	0	0	0	0	0	0	0	1	0	0	0	0
TCGA-WE-A8ZT	0	0	0	0	0	0	0	0	0	0	0	0	0	0
TCGA-WE-A8ZX	0	0	0	0	0	0	0	0	0	0	0	0	0	0
TCGA-WE-A8ZY	0	0	0	0	0	0	0	0	0	0	0	0	0	0
TCGA-WE-AA9Y	0	0	0	0	0	0	0	0	0	0	0	0	0	0
TCGA-WE-AAA0	0	0	0	0	0	0	0	1	0	0	0	0	0	0
TCGA-WE-AAA3	0	0	0	0	0	0	0	0	0	0	0	0	0	0
TCGA-WE-AAA4	1	1	0	0	0	0	0	1	0	1	0	0	0	0
TCGA-WH-A86K	1	1	0	0	0	0	0	0	0	0	0	0	0	0
TCGA-WJ-A86L	0	0	0	0	0	0	0	0	0	0	0	0	0	0
TCGA-WK-A8XO	0	0	0	0	0	0	0	0	0	0	0	0	0	0
TCGA-WK-A8XS	0	0	0	0	0	0	0	0	0	0	0	0	0	0
TCGA-WK-A8XT	0	0	0	0	0	0	0	0	0	0	0	0	0	0
TCGA-WK-A8XX	0	0	0	0	0	0	0	0	0	0	0	0	0	0
TCGA-WK-A8XY	0	0	0	0	0	0	0	0	0	0	0	0	0	0
TCGA-WK-A8Y0	0	0	0	0	0	0	0	0	0	0	0	0	0	0
TCGA-WL-A834	1	0	0	0	1	0	0	0	1	0	0	0	0	0
TCGA-WN-A9G9	0	0	0	0	0	0	0	0	0	0	0	0	0	0
TCGA-WN-AB4C	0	0	0	0	0	0	0	0	0	0	0	0	0	0
TCGA-WP-A9GB	0	0	0	0	0	0	0	0	0	0	0	0	0	0
TCGA-WQ-A9G7	0	0	0	0	0	0	0	0	0	0	0	0	0	0
TCGA-WQ-AB4B	0	0	0	0	0	0	0	0	0	0	0	0	0	0
TCGA-WR-A838	1	0	0	0	1	0	0	0	1	0	0	0	0	0
TCGA-WS-AB45	0	0	0	0	0	0	0	0	0	0	0	0	0	0
TCGA-WT-AB41	1	1	0	0	0	0	1	0	1	0	0	0	0	0
TCGA-WT-AB44	0	0	0	0	0	0	1	0	0	0	0	0	0	0
TCGA-WW-A8ZI	0	0	0	0	0	0	0	0	0	0	0	0	0	0
TCGA-WX-AA44	0	0	0	0	0	0	0	0	0	1	0	0	0	0
TCGA-WX-AA46	0	0	0	0	0	0	0	0	0	0	0	0	0	0
TCGA-WX-AA47	0	0	0	0	0	0	0	0	0	1	0	0	0	0
TCGA-WY-A858	0	0	0	0	0	0	0	0	0	0	0	0	0	0
TCGA-WY-A859	0	0	0	0	0	0	0	0	0	0	0	0	0	0
TCGA-WY-A85A	0	0	0	0	0	0	0	0	0	0	0	0	0	0
TCGA-WY-A85B	0	0	0	0	0	0	0	0	0	0	0	0	0	0
TCGA-WY-A85C	0	0	0	0	0	0	0	0	0	0	0	0	0	0
TCGA-WY-A85D	0	0	0	0	0	0	0	0	0	0	0	0	0	0
TCGA-WY-A85E	0	0	0	0	0	0	0	0	0	0	0	0	0	0
TCGA-WZ-A7V3	0	0	0	0	0	0	0	0	0	0	0	0	0	0
TCGA-WZ-A7V5	0	0	0	0	0	0	0	0	0	0	0	0	0	0
TCGA-WZ-A8D5	0	0	0	0	0	0	0	0	0	0	0	0	0	0
TCGA-X2-A95T	1	0	0	1	0	0	0	0	1	0	0	0	0	0
TCGA-X3-A8G4	0	0	0	0	0	0	0	0	0	0	0	0	0	0
TCGA-X4-A8KQ	0	0	0	0	0	0	1	0	0	0	0	0	0	0
TCGA-X4-A8KS	0	0	0	0	0	0	0	0	0	0	0	0	0	0
TCGA-X6-A7W8	0	0	0	0	0	0	0	0	0	0	0	0	0	0
TCGA-X6-A7WA	0	0	0	0	0	0	0	0	0	0	0	0	0	0
TCGA-X6-A7WB	0	0	0	0	0	0	0	0	0	0	0	0	0	0
TCGA-X6-A7WC	1	0	0	1	0	0	0	0	0	0	0	0	0	0
TCGA-X6-A7WD	0	0	0	0	0	0	0	0	0	0	0	0	0	0
TCGA-X6-A8C2	1	0	1	0	0	0	0	0	0	0	0	0	0	0
TCGA-X6-A8C3	0	0	0	0	0	0	0	0	0	0	0	0	0	0
TCGA-X6-A8C4	1	0	0	1	0	0	0	0	1	1	0	0	0	1
TCGA-X6-A8C5	0	0	0	0	0	0	0	0	0	0	0	0	0	0
TCGA-X6-A8C6	1	0	1	1	0	0	0	0	0	0	0	0	0	0
TCGA-X6-A8C7	0	0	0	0	0	0	0	0	0	0	0	0	0	0
TCGA-X8-AAAR	0	0	0	0	0	0	0	0	0	0	0	0	0	0
TCGA-X9-A971	1	0	0	1	0	0	0	0	1	0	0	0	0	0
TCGA-X9-A973	1	1	1	0	0	0	0	0	0	0	0	0	0	0
TCGA-XA-A8JR	0	0	0	0	0	0	0	0	0	0	0	0	0	0
TCGA-XC-AA0X	0	0	0	0	0	0	0	0	0	0	0	0	0	0
TCGA-XD-AAUG	1	0	0	1	1	1	0	0	1	0	0	0	0	1
TCGA-XD-AAUI	1	0	0	1	1	0	0	0	0	0	0	0	0	0
TCGA-XD-AAUL	1	0	0	1	0	0	0	0	0	0	0	0	0	0
TCGA-XE-A8H1	1	0	1	0	1	1	0	0	0	0	0	0	0	0
TCGA-XE-A8H4	0	0	0	0	0	0	0	0	0	0	0	0	0	0
TCGA-XE-A8H5	0	0	0	0	0	0	0	0	0	0	0	0	0	0
TCGA-XE-A9SE	0	0	0	0	0	0	0	0	0	0	0	0	0	0
TCGA-XE-AANI	0	0	0	0	0	0	0	0	0	0	0	0	0	0
TCGA-XE-AANJ	1	1	1	0	1	1	0	0	1	0	0	0	0	0
TCGA-XE-AANR	0	0	0	0	0	0	0	0	0	0	0	0	0	0
TCGA-XE-AANV	1	0	1	0	1	1	0	0	0	0	0	0	0	0
TCGA-XE-AAO3	0	0	0	0	0	0	0	0	0	0	0	0	0	0
TCGA-XE-AAO4	0	0	0	0	0	0	0	0	0	0	0	0	0	0
TCGA-XE-AAO6	0	0	0	0	0	0	0	0	0	0	0	0	0	0
TCGA-XE-AAOB	0	0	0	0	0	0	0	0	0	0	0	0	0	0
TCGA-XE-AAOC	0	0	0	0	0	0	0	0	0	0	0	0	0	0
TCGA-XE-AAOD	1	0	1	0	1	1	0	0	0	0	0	0	0	0
TCGA-XE-AAOF	0	0	0	0	0	0	0	0	0	0	0	0	0	0
TCGA-XE-AAOJ	1	0	1	0	1	1	0	0	0	0	0	0	0	0
TCGA-XE-AAOL	0	0	0	0	0	0	0	0	0	0	0	0	0	0
TCGA-XF-A8HB	0	0	0	0	0	0	0	0	0	0	0	0	0	0
TCGA-XF-A8HC	0	0	0	0	0	0	0	0	0	0	0	0	0	0
TCGA-XF-A8HD	0	0	0	0	0	0	0	0	0	0	0	0	0	0
TCGA-XF-A8HE	0	0	0	0	0	0	0	0	0	0	0	0	0	0
TCGA-XF-A8HF	0	0	0	0	0	0	0	0	0	0	0	0	0	0
TCGA-XF-A8HG	0	0	0	0	0	0	0	0	0	0	0	0	0	0
TCGA-XF-A8HH	0	0	0	0	0	0	0	0	0	0	0	0	0	0
TCGA-XF-A8HI	0	0	0	0	0	0	0	0	0	0	0	0	0	0
TCGA-XF-A9SG	0	0	0	0	0	0	0	0	0	0	0	0	0	0
TCGA-XF-A9SH	1	1	1	0	0	0	0	0	1	0	1	0	0	1
TCGA-XF-A9SI	0	0	0	0	0	0	0	0	0	0	0	0	0	0
TCGA-XF-A9SJ	0	0	0	0	0	0	0	0	0	0	0	0	0	0
TCGA-XF-A9SK	1	0	0	1	1	0	0	0	0	0	1	0	0	0
TCGA-XF-A9SM	0	0	0	0	0	0	0	0	0	0	0	0	0	0
TCGA-XF-A9SP	0	0	0	0	0	0	0	0	0	0	0	0	0	0
TCGA-XF-A9ST	0	0	0	0	0	0	0	0	0	0	0	0	0	0
TCGA-XF-A9SU	1	0	0	1	1	0	0	0	0	0	0	0	0	0
TCGA-XF-A9SV	1	0	0	1	1	0	0	0	0	0	1	0	0	0
TCGA-XF-A9SW	0	0	0	0	0	0	0	0	0	0	0	0	0	0
TCGA-XF-A9SX	1	0	0	1	1	0	0	0	0	0	0	0	0	0
TCGA-XF-A9SY	1	0	0	1	1	0	0	0	0	0	0	0	0	0
TCGA-XF-A9SZ	1	0	0	1	1	0	0	0	0	0	0	0	0	0
TCGA-XF-A9T0	0	0	0	0	0	0	0	0	0	0	0	0	0	0
TCGA-XF-A9T2	0	0	0	0	0	0	0	0	0	0	0	0	0	0
TCGA-XF-A9T3	0	0	0	0	0	0	0	0	0	0	0	0	0	0
TCGA-XF-A9T4	1	1	0	1	1	0	0	0	1	0	0	0	0	0
TCGA-XF-A9T5	1	0	0	1	1	0	0	0	0	0	0	0	0	0
TCGA-XF-A9T6	0	0	0	0	0	0	0	0	0	0	0	0	0	0
TCGA-XF-A9T8	0	0	0	0	0	0	0	0	0	0	0	0	0	0
TCGA-XF-AAME	1	0	0	1	1	0	0	0	0	0	0	0	0	0
TCGA-XF-AAMF	1	0	0	1	1	0	0	0	0	0	0	0	0	0
TCGA-XF-AAMG	1	0	0	1	1	0	0	0	0	0	0	0	0	0
TCGA-XF-AAMH	0	0	0	0	0	0	0	0	0	0	0	0	0	0
TCGA-XF-AAMJ	1	0	0	1	1	0	0	0	0	0	0	0	0	0
TCGA-XF-AAML	0	0	0	0	0	0	0	0	0	0	0	0	0	0
TCGA-XF-AAMQ	0	0	0	0	0	0	0	0	0	0	0	0	0	0
TCGA-XF-AAMR	1	0	0	1	1	0	0	0	0	0	0	0	0	0
TCGA-XF-AAMT	0	0	0	0	0	0	0	0	0	0	0	0	0	0
TCGA-XF-AAMW	0	0	0	0	0	0	0	0	0	0	0	0	0	0
TCGA-XF-AAMX	0	0	0	0	0	0	0	0	0	0	0	0	0	0
TCGA-XF-AAMY	1	0	0	1	1	0	0	0	0	0	0	0	0	0
TCGA-XF-AAMZ	0	0	0	0	0	0	0	0	0	0	1	0	0	0
TCGA-XF-AAN0	1	1	1	1	1	0	0	0	1	1	1	0	0	0
TCGA-XF-AAN1	0	0	0	0	0	0	0	0	0	0	1	0	0	0
TCGA-XF-AAN2	0	0	0	0	0	0	0	0	0	0	0	0	0	0
TCGA-XF-AAN3	1	0	0	1	1	0	0	0	0	0	0	0	0	0
TCGA-XF-AAN4	0	0	0	0	0	0	0	0	0	0	0	0	0	0
TCGA-XF-AAN5	1	0	0	1	1	0	0	0	0	0	0	0	0	0
TCGA-XF-AAN7	1	1	0	1	1	0	0	0	1	0	0	0	0	0
TCGA-XG-A823	0	0	0	0	0	0	0	0	0	0	0	0	0	0
TCGA-XJ-A83F	0	0	0	0	0	0	0	0	0	0	0	0	0	0
TCGA-XJ-A83G	0	0	0	0	0	0	0	0	0	0	0	0	0	0
TCGA-XJ-A83H	0	0	0	0	0	0	0	0	0	0	0	0	0	0
TCGA-XJ-A9DI	0	0	0	0	0	0	1	0	0	0	0	0	0	0
TCGA-XJ-A9DK	0	0	0	0	0	0	0	0	0	0	0	0	0	0
TCGA-XJ-A9DQ	0	0	0	0	0	0	0	0	0	0	0	0	0	0
TCGA-XJ-A9DX	0	0	0	0	0	0	1	0	0	0	0	0	0	0
TCGA-XK-AAIR	0	0	0	0	0	0	0	0	0	0	0	0	0	0
TCGA-XK-AAIV	0	0	0	0	0	0	1	0	0	0	0	0	0	0
TCGA-XK-AAIW	0	0	0	0	0	0	0	0	0	0	0	0	0	0
TCGA-XK-AAJA	0	0	0	0	0	0	0	0	0	0	0	0	0	0
TCGA-XK-AAJP	0	0	0	0	0	0	0	0	0	0	0	0	0	0
TCGA-XK-AAJR	0	0	0	0	0	0	0	0	0	0	0	0	0	0
TCGA-XK-AAJT	0	0	0	0	0	0	0	0	0	0	0	0	0	0
TCGA-XN-A8T3	0	0	0	0	0	0	0	0	0	0	0	0	0	0
TCGA-XN-A8T5	0	0	0	0	0	0	0	0	0	0	0	0	0	0
TCGA-XP-A8T6	0	0	0	0	0	0	0	0	0	0	0	0	0	0
TCGA-XP-A8T7	0	0	0	0	0	0	0	0	0	0	0	0	0	0
TCGA-XP-A8T8	0	0	0	0	0	0	0	0	0	0	0	0	0	0
TCGA-XQ-A8TA	0	0	0	0	0	0	0	0	0	0	0	0	0	0
TCGA-XQ-A8TB	0	0	0	0	0	0	0	0	0	0	0	0	0	0
TCGA-XR-A8TD	0	0	0	0	0	0	0	0	0	0	0	0	0	0
TCGA-XR-A8TE	0	0	0	0	0	0	0	0	0	0	0	0	0	0
TCGA-XR-A8TF	0	0	0	0	0	0	0	0	0	0	0	0	0	0
TCGA-XR-A8TG	0	0	0	0	0	0	0	0	0	0	0	0	0	0
TCGA-XS-A8TJ	1	0	0	1	1	0	0	0	0	0	0	0	0	0
TCGA-XT-AASU	0	0	0	0	0	0	0	0	0	0	0	0	0	0
TCGA-XV-A9VZ	0	0	0	0	0	0	0	0	0	0	0	0	0	0
TCGA-XV-A9W2	0	0	0	0	0	0	0	0	0	0	0	0	0	0
TCGA-XV-A9W5	0	0	0	0	0	0	0	0	0	0	1	0	0	0
TCGA-XV-AAZV	0	0	0	0	0	0	0	0	0	0	0	0	0	0
TCGA-XV-AAZW	0	0	0	0	0	0	0	0	0	0	0	0	0	0
TCGA-XV-AAZY	0	0	0	0	0	0	0	0	0	0	0	0	0	0
TCGA-XX-A899	1	1	0	0	0	0	1	0	1	0	0	0	0	0
TCGA-XX-A89A	0	0	0	0	0	0	0	0	0	0	0	0	0	0
TCGA-XY-A89B	0	0	0	0	0	0	0	0	0	0	0	0	0	0
TCGA-XY-A8S2	0	0	0	0	0	0	0	0	0	0	0	0	0	0
TCGA-XY-A8S3	0	0	0	0	0	0	0	0	0	0	0	0	0	0
TCGA-XY-A9T9	0	0	0	0	0	0	0	0	0	0	0	0	0	0
TCGA-Y6-A8TL	0	0	0	0	0	0	0	0	0	0	0	0	0	0
TCGA-Y6-A9XI	0	0	0	0	0	0	0	0	0	0	0	0	0	0
TCGA-Y8-A894	0	0	0	0	0	0	0	0	0	0	0	0	0	0
TCGA-Y8-A895	0	0	0	0	0	0	0	0	0	0	0	0	0	0
TCGA-Y8-A896	0	0	0	0	0	0	0	0	0	0	0	0	0	0
TCGA-Y8-A897	0	0	0	0	0	0	0	0	0	0	0	0	0	0
TCGA-Y8-A898	0	0	0	0	0	0	0	0	0	0	0	0	0	0
TCGA-Y8-A8RY	0	0	0	0	0	0	0	0	0	0	0	0	0	0
TCGA-Y8-A8RZ	0	0	0	0	0	0	0	0	0	0	0	0	0	0
TCGA-Y8-A8S0	0	0	0	0	0	0	0	0	0	0	0	0	0	0
TCGA-Y8-A8S1	0	0	0	0	0	0	0	0	0	0	0	0	0	0
TCGA-YA-A8S7	0	0	0	0	0	0	0	0	0	0	0	0	0	0
TCGA-YB-A89D	1	0	0	1	0	0	0	0	0	0	0	0	0	0
TCGA-YC-A89H	1	0	0	1	1	0	0	0	0	0	0	0	0	0
TCGA-YC-A8S6	0	0	0	0	0	0	0	0	0	0	0	0	0	0
TCGA-YC-A9TC	0	0	0	0	0	0	0	0	0	0	0	0	0	0
TCGA-YD-A89C	0	0	0	0	0	0	0	0	0	0	0	0	0	0
TCGA-YD-A9TA	0	0	0	0	0	0	0	0	0	0	0	0	0	0
TCGA-YD-A9TB	0	0	0	0	0	0	0	0	0	0	0	0	0	0
TCGA-YF-AA3L	1	0	0	1	1	0	0	0	0	0	0	0	0	0
TCGA-YF-AA3M	0	0	0	0	0	0	0	0	0	0	0	0	0	0
TCGA-YG-AA3N	0	0	0	0	0	0	0	0	0	0	0	0	0	0
TCGA-YG-AA3O	0	0	0	0	0	0	0	1	0	0	1	0	0	0
TCGA-YG-AA3P	0	0	0	0	0	0	0	1	0	0	0	0	0	0
TCGA-YH-A8SY	0	0	0	0	0	0	0	0	0	0	0	0	0	0
TCGA-YJ-A8SW	0	0	0	0	0	0	0	0	0	0	0	0	0	0
TCGA-YL-A8HJ	0	0	0	0	0	0	1	0	0	0	0	0	0	0
TCGA-YL-A8HK	0	0	0	0	0	0	1	0	0	0	0	0	0	0
TCGA-YL-A8HL	0	0	0	0	0	0	1	0	0	0	0	0	0	0
TCGA-YL-A8HM	0	0	0	0	0	0	1	0	0	0	0	0	0	0
TCGA-YL-A8HO	0	0	0	0	0	0	0	0	0	0	0	0	0	0
TCGA-YL-A8S8	0	0	0	0	0	0	0	0	0	0	0	0	0	0
TCGA-YL-A8S9	0	0	0	0	0	0	0	0	0	0	0	0	0	0
TCGA-YL-A8SA	0	0	0	0	0	0	0	0	0	0	0	0	0	0
TCGA-YL-A8SB	0	0	0	0	0	0	1	0	0	0	0	0	0	0
TCGA-YL-A8SC	0	0	0	0	0	0	1	0	0	0	0	0	0	0
TCGA-YL-A8SF	0	0	0	0	0	0	0	0	0	0	0	0	0	0
TCGA-YL-A8SH	0	0	0	0	0	0	0	0	0	0	0	0	0	0
TCGA-YL-A8SI	0	0	0	0	0	0	1	0	0	0	0	0	0	0
TCGA-YL-A8SJ	0	0	0	0	0	0	0	0	0	0	0	0	0	0
TCGA-YL-A8SK	0	0	0	0	0	0	0	0	0	0	0	0	0	0
TCGA-YL-A8SL	0	0	0	0	0	0	1	0	0	0	0	0	0	0
TCGA-YL-A8SO	0	0	0	0	0	0	1	0	0	0	0	0	0	0
TCGA-YL-A8SP	0	0	0	0	0	0	1	0	0	0	0	0	0	0
TCGA-YL-A8SQ	0	0	0	0	0	0	1	0	0	0	0	0	0	0
TCGA-YL-A8SR	0	0	0	0	0	0	0	0	0	0	0	0	0	0
TCGA-YL-A9WH	0	0	0	0	0	0	1	0	0	0	0	0	0	0
TCGA-YL-A9WI	0	0	0	0	0	0	0	0	0	0	0	0	0	0
TCGA-YL-A9WJ	0	0	0	0	0	0	0	0	0	0	0	0	0	0
TCGA-YL-A9WK	0	0	0	0	0	0	1	0	0	0	0	0	0	0
TCGA-YL-A9WL	0	0	0	0	0	0	1	0	0	0	0	0	0	0
TCGA-YL-A9WX	0	0	0	0	0	0	0	0	0	0	0	0	0	0
TCGA-YL-A9WY	0	0	0	0	0	0	1	0	0	0	0	0	0	0
TCGA-YR-A95A	0	0	0	0	0	0	0	0	0	0	0	0	0	0
TCGA-YS-A95B	0	0	0	0	0	0	0	0	0	0	0	0	0	0
TCGA-YS-A95C	0	0	0	0	0	0	0	0	0	0	0	0	0	0
TCGA-YS-AA4M	0	0	0	0	0	0	0	0	0	0	0	0	0	0
TCGA-YU-A90P	0	0	0	0	0	0	0	0	0	0	0	0	0	0
TCGA-YU-A90Q	1	0	0	0	1	0	0	0	0	0	0	0	0	0
TCGA-YU-A90W	0	0	0	0	0	0	0	0	0	0	0	0	0	0
TCGA-YU-A90Y	0	0	0	0	0	0	0	0	0	0	0	0	0	0
TCGA-YU-A912	1	0	1	0	0	0	0	0	0	0	0	0	0	0
TCGA-YU-A94D	1	0	1	0	0	0	0	0	0	0	0	0	0	0
TCGA-YU-A94I	0	0	0	0	0	0	0	0	0	0	0	0	0	0
TCGA-YU-AA4L	1	1	1	1	1	0	0	0	0	0	0	0	0	0
TCGA-YU-AA61	1	0	1	0	0	0	0	0	0	0	0	0	0	0
TCGA-YY-A8LH	1	0	0	1	0	0	0	0	0	0	0	0	0	0
TCGA-YZ-A980	0	0	0	0	0	0	0	0	0	0	0	0	0	0
TCGA-YZ-A982	0	0	0	0	0	0	0	0	0	0	0	0	0	0
TCGA-YZ-A983	0	0	0	0	0	0	0	0	0	0	0	0	0	0
TCGA-YZ-A984	0	0	0	0	0	0	0	0	0	0	0	0	0	0
TCGA-YZ-A985	0	0	0	0	0	0	0	0	0	0	0	0	0	0
TCGA-Z2-A8RT	0	0	0	0	0	0	0	0	0	0	0	0	0	0
TCGA-Z2-AA3S	0	0	0	0	0	0	0	0	0	0	0	0	0	0
TCGA-Z2-AA3V	0	0	0	0	0	0	0	0	0	0	0	0	0	0
TCGA-Z4-A8JB	0	0	0	0	0	0	0	0	0	0	0	0	0	0
TCGA-Z4-A9VC	0	0	0	0	0	0	0	0	0	0	0	0	0	0
TCGA-Z4-AAPF	0	0	0	0	0	0	0	0	0	0	0	0	0	0
TCGA-Z4-AAPG	0	0	0	0	0	0	0	0	0	0	0	0	0	0
TCGA-Z6-A8JD	0	0	0	0	0	0	0	0	0	0	0	0	0	0
TCGA-Z6-A8JE	0	0	0	0	0	0	0	0	0	0	0	0	0	0
TCGA-Z6-A9VB	0	0	0	0	0	0	0	0	0	0	0	0	0	0
TCGA-Z6-AAPN	0	0	0	0	0	0	0	0	0	0	0	0	0	0
TCGA-Z7-A8R5	1	1	1	0	0	0	0	0	1	0	0	0	0	0
TCGA-Z7-A8R6	1	1	1	0	0	0	0	0	1	0	0	0	0	0
TCGA-ZA-A8F6	0	0	0	0	0	0	0	0	0	0	0	0	0	0
TCGA-ZD-A8I3	0	0	0	0	0	0	0	0	0	0	0	0	0	0
TCGA-ZF-A9R0	0	0	0	0	0	0	0	0	0	0	0	0	0	0
TCGA-ZF-A9R1	0	0	0	0	0	0	0	0	0	0	0	0	0	0
TCGA-ZF-A9R2	0	0	0	0	0	0	0	0	0	0	0	0	0	0
TCGA-ZF-A9R3	0	0	0	0	0	0	0	0	0	0	0	0	0	0
TCGA-ZF-A9R4	0	0	0	0	0	0	0	0	0	0	0	0	0	0
TCGA-ZF-A9R5	0	0	0	0	0	0	0	0	0	0	0	0	0	0
TCGA-ZF-A9R7	0	0	0	0	0	0	0	0	0	0	0	0	0	0
TCGA-ZF-A9R9	0	0	0	0	0	0	0	0	0	0	0	0	0	0
TCGA-ZF-A9RC	0	0	0	0	0	0	0	0	0	0	0	0	0	0
TCGA-ZF-A9RD	0	0	0	0	0	0	0	0	0	0	0	0	0	0
TCGA-ZF-A9RE	0	0	0	0	0	0	0	0	0	0	0	0	0	0
TCGA-ZF-A9RF	0	0	0	0	0	0	0	0	0	0	0	0	0	0
TCGA-ZF-A9RG	0	0	0	0	0	0	0	0	0	0	0	0	0	0
TCGA-ZF-A9RL	0	0	0	0	0	0	0	0	0	0	0	0	0	0
TCGA-ZF-A9RM	0	0	0	0	0	0	0	0	0	0	0	0	0	0
TCGA-ZF-A9RN	0	0	0	0	0	0	0	0	0	0	0	0	0	0
TCGA-ZF-AA4N	0	0	0	0	0	0	0	0	0	0	0	0	0	0
TCGA-ZF-AA4R	0	0	0	0	0	0	0	0	0	0	0	0	0	0
TCGA-ZF-AA4T	0	0	0	0	0	0	0	0	0	0	0	0	0	0
TCGA-ZF-AA4U	0	0	0	0	0	0	0	0	0	0	0	0	0	0
TCGA-ZF-AA4V	1	0	0	1	1	0	0	0	0	0	0	0	0	0
TCGA-ZF-AA4W	0	0	0	0	0	0	0	0	0	0	0	0	0	0
TCGA-ZF-AA4X	0	0	0	0	0	0	0	0	0	0	0	0	0	0
TCGA-ZF-AA51	1	0	0	1	1	0	0	0	0	0	0	0	0	0
TCGA-ZF-AA52	0	0	0	0	0	0	0	0	0	0	0	0	0	0
TCGA-ZF-AA53	1	0	0	1	1	0	0	0	0	0	0	0	0	0
TCGA-ZF-AA54	0	0	0	0	0	0	0	0	0	0	0	0	0	0
TCGA-ZF-AA56	0	0	0	0	0	0	0	0	0	0	0	0	0	0
TCGA-ZF-AA58	1	0	0	1	1	0	0	0	0	0	0	0	0	0
TCGA-ZF-AA5H	1	0	0	1	1	0	0	0	0	0	0	0	0	0
TCGA-ZF-AA5N	0	0	0	0	0	0	0	0	0	0	0	0	0	0
TCGA-ZG-A8QW	0	0	0	0	0	0	0	0	0	0	0	0	0	0
TCGA-ZG-A8QX	0	0	0	0	0	0	0	0	0	0	0	0	0	0
TCGA-ZG-A8QY	0	0	0	0	0	0	0	0	0	0	0	0	0	0
TCGA-ZG-A8QZ	0	0	0	0	0	0	1	0	0	0	0	0	0	0
TCGA-ZG-A9KY	0	0	0	0	0	0	0	0	0	0	0	0	0	0
TCGA-ZG-A9L0	0	0	0	0	0	0	0	0	0	0	0	0	0	0
TCGA-ZG-A9L1	0	0	0	0	0	0	0	0	0	0	0	0	0	0
TCGA-ZG-A9L2	0	0	0	0	0	0	0	0	0	0	0	0	0	0
TCGA-ZG-A9L4	0	0	0	0	0	0	0	0	0	0	0	0	0	0
TCGA-ZG-A9L5	0	0	0	0	0	0	0	0	0	0	0	0	0	0
TCGA-ZG-A9L6	0	0	0	0	0	0	0	0	0	0	0	0	0	0
TCGA-ZG-A9L9	0	0	0	0	0	0	0	0	0	0	0	0	0	0
TCGA-ZG-A9LB	0	0	0	0	0	0	0	0	0	0	0	0	0	0
TCGA-ZG-A9LM	0	0	0	0	0	0	0	0	0	0	0	0	0	0
TCGA-ZG-A9LN	0	0	0	0	0	0	1	0	0	0	0	0	0	0
TCGA-ZG-A9LS	0	0	0	0	0	0	0	0	0	0	0	0	0	0
TCGA-ZG-A9LU	0	0	0	0	0	0	0	0	0	0	0	0	0	0
TCGA-ZG-A9LY	0	0	0	0	0	0	0	0	0	0	0	0	0	0
TCGA-ZG-A9LZ	0	0	0	0	0	0	0	0	0	0	0	0	0	0
TCGA-ZG-A9M4	0	0	0	0	0	0	0	0	0	0	0	0	0	0
TCGA-ZG-A9MC	0	0	0	0	0	0	0	0	0	0	0	0	0	0
TCGA-ZG-A9N3	0	0	0	0	0	0	1	0	0	0	0	0	0	0
TCGA-ZG-A9ND	0	0	0	0	0	0	0	0	0	0	0	0	0	0
TCGA-ZG-A9NI	0	0	0	0	0	0	0	0	0	0	0	0	0	0
TCGA-ZH-A8Y1	0	0	0	0	0	0	0	0	0	0	0	0	0	0
TCGA-ZH-A8Y2	0	0	0	0	0	0	0	0	0	0	0	0	0	0
TCGA-ZH-A8Y4	1	0	0	1	0	0	0	0	0	0	0	0	0	0
TCGA-ZH-A8Y5	1	0	0	1	1	0	0	0	0	0	0	0	0	0
TCGA-ZH-A8Y6	0	0	0	0	0	0	0	0	0	0	0	0	0	0
TCGA-ZH-A8Y8	0	0	0	0	0	0	0	0	0	0	0	0	0	0
TCGA-ZJ-A8QO	0	0	0	0	0	0	0	0	0	0	0	0	0	0
TCGA-ZJ-A8QR	0	0	0	0	0	0	0	0	0	0	0	0	0	0
TCGA-ZJ-AAX4	0	0	0	0	0	0	0	0	0	0	0	0	0	0
TCGA-ZJ-AAX8	0	0	0	0	0	0	0	0	0	0	0	0	0	0
TCGA-ZJ-AAXA	0	0	0	0	0	0	0	0	0	0	0	0	0	0
TCGA-ZJ-AAXB	0	0	0	0	0	0	0	0	0	0	0	0	0	0
TCGA-ZJ-AAXD	0	0	0	0	0	0	0	0	0	0	0	0	0	0
TCGA-ZJ-AAXF	0	0	0	0	0	0	0	0	0	0	0	0	0	0
TCGA-ZJ-AAXI	0	0	0	0	0	0	0	0	0	0	0	0	0	0
TCGA-ZJ-AAXJ	0	0	0	0	0	0	0	0	0	0	0	0	0	0
TCGA-ZJ-AAXN	0	0	0	0	0	0	0	0	0	0	0	0	0	0
TCGA-ZJ-AAXT	0	0	0	0	0	0	0	0	0	0	0	0	0	0
TCGA-ZJ-AAXU	0	0	0	0	0	0	0	0	0	0	0	0	0	0
TCGA-ZJ-AB0H	0	0	0	0	0	0	0	0	0	0	0	0	0	0
TCGA-ZJ-AB0I	0	0	0	0	0	0	0	0	0	0	0	0	0	0
TCGA-ZM-AA05	1	0	1	0	1	1	0	0	0	0	0	0	0	0
TCGA-ZM-AA06	1	0	1	0	1	1	0	0	0	0	0	0	0	0
TCGA-ZM-AA0B	0	0	0	0	0	0	0	0	0	0	0	0	0	0
TCGA-ZM-AA0D	0	0	0	0	0	0	0	0	0	0	0	0	0	0
TCGA-ZM-AA0E	0	0	0	0	0	0	0	0	0	0	0	0	0	0
TCGA-ZM-AA0F	0	0	0	0	0	0	0	0	0	0	0	0	0	0
TCGA-ZM-AA0H	0	0	0	0	0	0	0	0	0	0	0	0	0	0
TCGA-ZM-AA0N	0	0	0	0	0	0	0	0	0	0	0	0	0	0
TCGA-ZN-A9VO	1	0	0	1	1	0	0	0	0	0	0	0	0	0
TCGA-ZN-A9VP	1	0	0	1	1	0	0	0	0	0	0	0	0	0
TCGA-ZN-A9VS	0	0	0	0	0	0	0	0	0	0	0	0	0	0
TCGA-ZN-A9VU	0	0	0	0	0	0	0	0	0	0	0	0	0	0
TCGA-ZN-A9VV	1	0	0	1	1	0	0	0	0	0	0	0	0	0
TCGA-ZN-A9VW	0	0	0	0	0	0	0	0	0	0	0	0	0	0
TCGA-ZP-A9CV	0	0	0	0	0	0	0	0	0	0	0	0	0	0
TCGA-ZP-A9CY	0	0	0	0	0	0	0	0	0	0	0	0	0	0
TCGA-ZP-A9CZ	0	0	0	0	0	0	0	0	0	0	0	0	0	0
TCGA-ZP-A9D0	0	0	0	0	0	0	0	0	0	0	0	0	0	0
TCGA-ZP-A9D1	0	0	0	0	0	0	0	0	0	0	0	0	0	0
TCGA-ZP-A9D2	0	0	0	0	0	0	0	0	0	0	0	0	0	0
TCGA-ZP-A9D4	0	0	0	0	0	0	0	0	0	0	0	0	0	0
TCGA-ZQ-A9CR	0	0	0	0	0	0	0	0	0	0	0	0	0	0
TCGA-ZR-A9CJ	0	0	0	0	0	0	0	0	0	0	0	0	0	0
TCGA-ZS-A9CD	0	0	0	0	0	0	0	0	0	0	0	0	0	0
TCGA-ZS-A9CE	0	0	0	0	0	0	0	0	0	0	0	0	0	0
TCGA-ZS-A9CF	0	0	0	0	0	0	0	0	0	0	0	0	0	0
TCGA-ZS-A9CG	0	0	0	0	0	0	0	0	0	0	0	0	0	0
TCGA-ZU-A8S4	0	0	0	0	0	0	0	0	0	0	0	0	0	0
TCGA-ZX-AA5X	0	0	0	0	0	0	0	0	0	0	0	0	0	0

### Sheet: Table_S4
# TCGA-OV derived HRD signature
Gene symbol	Gene description
ABCD1	ATP binding cassette subfamily D member 1 [Source:HGNC Symbol;Acc:HGNC:61]
ADCK5	aarF domain containing kinase 5 [Source:HGNC Symbol;Acc:HGNC:21738]
ANAPC11	anaphase promoting complex subunit 11 [Source:HGNC Symbol;Acc:HGNC:14452]
ANXA1	annexin A1 [Source:HGNC Symbol;Acc:HGNC:533]
BCAP31	B cell receptor associated protein 31 [Source:HGNC Symbol;Acc:HGNC:16695]
BIRC5	baculoviral IAP repeat containing 5 [Source:HGNC Symbol;Acc:HGNC:593]
C11orf71	chromosome 11 open reading frame 71 [Source:HGNC Symbol;Acc:HGNC:25937]
C8orf33	chromosome 8 open reading frame 33 [Source:HGNC Symbol;Acc:HGNC:26104]
CCDC160	coiled-coil domain containing 160 [Source:HGNC Symbol;Acc:HGNC:37286]
CDC45	cell division cycle 45 [Source:HGNC Symbol;Acc:HGNC:1739]
CDCA7	cell division cycle associated 7 [Source:HGNC Symbol;Acc:HGNC:14628]
CHRNA5	cholinergic receptor nicotinic alpha 5 subunit [Source:HGNC Symbol;Acc:HGNC:1959]
COMMD5	COMM domain containing 5 [Source:HGNC Symbol;Acc:HGNC:17902]
COMTD1	catechol-O-methyltransferase domain containing 1 [Source:HGNC Symbol;Acc:HGNC:26309]
CRABP2	cellular retinoic acid binding protein 2 [Source:HGNC Symbol;Acc:HGNC:2339]
CYC1	cytochrome c1 [Source:HGNC Symbol;Acc:HGNC:2579]
CYP46A1	cytochrome P450 family 46 subfamily A member 1 [Source:HGNC Symbol;Acc:HGNC:2641]
DCXR	dicarbonyl and L-xylulose reductase [Source:HGNC Symbol;Acc:HGNC:18985]
DEFB1	defensin beta 1 [Source:HGNC Symbol;Acc:HGNC:2766]
DGAT1	diacylglycerol O-acyltransferase 1 [Source:HGNC Symbol;Acc:HGNC:2843]
DIRAS1	DIRAS family GTPase 1 [Source:HGNC Symbol;Acc:HGNC:19127]
DMC1	DNA meiotic recombinase 1 [Source:HGNC Symbol;Acc:HGNC:2927]
EBP	EBP cholestenol delta-isomerase [Source:HGNC Symbol;Acc:HGNC:3133]
EIF4E3	eukaryotic translation initiation factor 4E family member 3 [Source:HGNC Symbol;Acc:HGNC:31837]
EML1	EMAP like 1 [Source:HGNC Symbol;Acc:HGNC:3330]
EXOSC4	exosome component 4 [Source:HGNC Symbol;Acc:HGNC:18189]
F8A1	coagulation factor VIII associated 1 [Source:HGNC Symbol;Acc:HGNC:3547]
FAM111B	family with sequence similarity 111 member B [Source:HGNC Symbol;Acc:HGNC:24200]
FAM174B	family with sequence similarity 174 member B [Source:HGNC Symbol;Acc:HGNC:34339]
FANCI	FA complementation group I [Source:HGNC Symbol;Acc:HGNC:25568]
FN3K	fructosamine 3 kinase [Source:HGNC Symbol;Acc:HGNC:24822]
FZD4	frizzled class receptor 4 [Source:HGNC Symbol;Acc:HGNC:4042]
FZD9	frizzled class receptor 9 [Source:HGNC Symbol;Acc:HGNC:4047]
GABRE	gamma-aminobutyric acid type A receptor epsilon subunit [Source:HGNC Symbol;Acc:HGNC:4085]
GABRP	gamma-aminobutyric acid type A receptor pi subunit [Source:HGNC Symbol;Acc:HGNC:4089]
GCH1	GTP cyclohydrolase 1 [Source:HGNC Symbol;Acc:HGNC:4193]
GPR27	G protein-coupled receptor 27 [Source:HGNC Symbol;Acc:HGNC:4482]
HDDC3	HD domain containing 3 [Source:HGNC Symbol;Acc:HGNC:30522]
HMGB3	high mobility group box 3 [Source:HGNC Symbol;Acc:HGNC:5004]
IDH2	isocitrate dehydrogenase (NADP(+)) 2, mitochondrial [Source:HGNC Symbol;Acc:HGNC:5383]
IMPA2	inositol monophosphatase 2 [Source:HGNC Symbol;Acc:HGNC:6051]
ITGB6	integrin subunit beta 6 [Source:HGNC Symbol;Acc:HGNC:6161]
LRRC45	leucine rich repeat containing 45 [Source:HGNC Symbol;Acc:HGNC:28302]
MAP6	microtubule associated protein 6 [Source:HGNC Symbol;Acc:HGNC:6868]
MESP1	mesoderm posterior bHLH transcription factor 1 [Source:HGNC Symbol;Acc:HGNC:29658]
MID2	midline 2 [Source:HGNC Symbol;Acc:HGNC:7096]
MRPL12	mitochondrial ribosomal protein L12 [Source:HGNC Symbol;Acc:HGNC:10378]
MRPL13	mitochondrial ribosomal protein L13 [Source:HGNC Symbol;Acc:HGNC:14278]
MXRA7	matrix remodeling associated 7 [Source:HGNC Symbol;Acc:HGNC:7541]
NAA10	N(alpha)-acetyltransferase 10, NatA catalytic subunit [Source:HGNC Symbol;Acc:HGNC:18704]
NDUFB9	NADH:ubiquinone oxidoreductase subunit B9 [Source:HGNC Symbol;Acc:HGNC:7704]
NPR3	natriuretic peptide receptor 3 [Source:HGNC Symbol;Acc:HGNC:7945]
NSDHL	NAD(P) dependent steroid dehydrogenase-like [Source:HGNC Symbol;Acc:HGNC:13398]
NT5M	5',3'-nucleotidase, mitochondrial [Source:HGNC Symbol;Acc:HGNC:15769]
NUDT8	nudix hydrolase 8 [Source:HGNC Symbol;Acc:HGNC:8055]
P2RY6	pyrimidinergic receptor P2Y6 [Source:HGNC Symbol;Acc:HGNC:8543]
PIR	pirin [Source:HGNC Symbol;Acc:HGNC:30048]
PNPLA4	patatin like phospholipase domain containing 4 [Source:HGNC Symbol;Acc:HGNC:24887]
PYCR1	pyrroline-5-carboxylate reductase 1 [Source:HGNC Symbol;Acc:HGNC:9721]
RAB40B	RAB40B, member RAS oncogene family [Source:HGNC Symbol;Acc:HGNC:18284]
RANBP17	RAN binding protein 17 [Source:HGNC Symbol;Acc:HGNC:14428]
RECQL4	RecQ like helicase 4 [Source:HGNC Symbol;Acc:HGNC:9949]
SAT1	spermidine/spermine N1-acetyltransferase 1 [Source:HGNC Symbol;Acc:HGNC:10540]
SDF2L1	stromal cell derived factor 2 like 1 [Source:HGNC Symbol;Acc:HGNC:10676]
SLC25A1	solute carrier family 25 member 1 [Source:HGNC Symbol;Acc:HGNC:10979]
SLC25A10	solute carrier family 25 member 10 [Source:HGNC Symbol;Acc:HGNC:10980]
SMPX	small muscle protein X-linked [Source:HGNC Symbol;Acc:HGNC:11122]
ST6GALNAC5	ST6 N-acetylgalactosaminide alpha-2,6-sialyltransferase 5 [Source:HGNC Symbol;Acc:HGNC:19342]
STK17B	serine/threonine kinase 17b [Source:HGNC Symbol;Acc:HGNC:11396]
SYNGR2	synaptogyrin 2 [Source:HGNC Symbol;Acc:HGNC:11499]
SYNM	synemin [Source:HGNC Symbol;Acc:HGNC:24466]
TARSL2	threonyl-tRNA synthetase like 2 [Source:HGNC Symbol;Acc:HGNC:24728]
TK1	thymidine kinase 1 [Source:HGNC Symbol;Acc:HGNC:11830]
TM2D3	TM2 domain containing 3 [Source:HGNC Symbol;Acc:HGNC:24128]
TMEM191A	transmembrane protein 191A (pseudogene) [Source:HGNC Symbol;Acc:HGNC:25317]
TMEM38B	transmembrane protein 38B [Source:HGNC Symbol;Acc:HGNC:25535]

### Sheet: Table_S5
# Categorized drug information of 198 compounds in GDSC2
drug_id	drug_name	synonyms	pathway_name	targets	pubchem	category1	category2
1003	Camptothecin	Camptothecine, (+)-Camptothecin	DNA replication	TOP1	24360	Topoisomerase	DNA damaging
1004	Vinblastine	Velban	Mitosis	Microtubule destabiliser	6710780	Microtubule inhibitor	Microtubule inhibitor
1005	Cisplatin	cis-Diammineplatinum(II) dichloride, Platinol, CIS-DDP	DNA replication	DNA crosslinker	84691	Platinum	DNA damaging
1006	Cytarabine	Ara-Cytidine, Arabinosyl Cytosine, U-19920	Other	Antimetabolite	6253	Antimetabolite	DNA damaging
1007	Docetaxel	RP-56976, Taxotere	Mitosis	Microtubule stabiliser	148124	Microtubule inhibitor	Microtubule inhibitor
1010	Gefitinib	ZD-1839, Iressa	EGFR signaling	EGFR	123631	EGFR signaling	EGFR signaling
1011	Navitoclax	ABT-263, ABT263, ABT 263	Apoptosis regulation	BCL2, BCL-XL, BCL-W	24978538	Apoptosis regulation	Apoptosis regulation
1012	Vorinostat	Zolinza, SAHA, suberanilohydroxamic acid, suberoylanilide hydroxamic acid, MK-0683	Chromatin histone acetylation	HDAC inhibitor Class I, IIa, IIb, IV	5311	Chromatin related	Chromatin related
1013	Nilotinib	Tasigna, AMN 107	ABL signaling	ABL	644241	Molecular target	Other molecular target
1017	Olaparib	AZD2281, KU0059436, Lynparza	Genome integrity	PARP1, PARP2	23725625	PARP_inhibiotor	PARP_inhibiotor
1021	Axitinib	AG-13736, Inlyta	RTK signaling	PDGFR, KIT, VEGFR	6450551	RTK signaling	RTK signaling
1022	AZD7762	AZD-7762, AZD 7762	Cell cycle	CHEK1, CHEK2	11152667	Cell cycle	Cell cycle
1025	SB216763	SB-216763, SB 216763	WNT signaling	GSK3A, GSK3B	176158	WNT signaling	WNT signaling
1030	KU-55933	KU55933	Genome integrity	ATM	5278396	Genome integrity	Genome integrity
1032	Afatinib	BIBW2992, Tovok, Gilotrif	EGFR signaling	ERBB2, EGFR	10184653	EGFR signaling	EGFR signaling
1034	Staurosporine	-	RTK signaling	Broad spectrum kinase inhibitor	several	RTK signaling	RTK signaling
1036	PLX-4720	PLX4720, PLX 4720	ERK MAPK signaling	BRAF	24180719	ERK MAPK signaling	ERK MAPK signaling
1038	NU7441	KU-57788, NU-7432, NU-7741	Genome integrity	DNAPK	11327430	Genome integrity	Genome integrity
1042	Doramapimod	BIRB-796, BIRB 796	JNK and p38 signaling	p38, JNK2	156422	Molecular target	Other molecular target
1046	Wee1 Inhibitor	681640, Wee1 Inhibitor	Cell cycle	WEE1, CHEK1	10384072	Cell cycle	Cell cycle
1047	Nutlin-3a (-)	-	p53 pathway	MDM2	11433190	p53 pathway	p53 pathway
1048	Mirin	-	Genome integrity	MRE11	none	Genome integrity	Genome integrity
1049	PD173074	PD-173074, PD 173074	RTK signaling	FGFR1, FGFR2, FGFR3	1401	RTK signaling	RTK signaling
1050	ZM447439	ZM-447439, ZM 447439	Mitosis	AURKA, AURKB	9914412	Molecular target	Other molecular target
1051	Alisertib	MLN8237	Mitosis	AURKA	24771867	Molecular target	Other molecular target
1052	RO-3306	-	Cell cycle	CDK1	44450571	Cell cycle	Cell cycle
1053	MK-2206	MK 2206, MK2206	PI3K/MTOR signaling	AKT1, AKT2	46930998	PI3K/MTOR signaling	PI3K/MTOR signaling
1054	Palbociclib	PD0332991, PD-0332991, PF-00080665-73	Cell cycle	CDK4, CDK6	5330286	Cell cycle	Cell cycle
1057	Dactolisib	NVP-BEZ235, BEZ235	PI3K/MTOR signaling	PI3K (class 1), MTORC1, MTORC2	11977753	PI3K/MTOR signaling	PI3K/MTOR signaling
1058	Pictilisib	GDC-0941, GDC0941, RG-7621	PI3K/MTOR signaling	PI3K (class 1)	17755052	PI3K/MTOR signaling	PI3K/MTOR signaling
1059	AZD8055	AZD-8055	PI3K/MTOR signaling	MTORC1, MTORC2	25262965	PI3K/MTOR signaling	PI3K/MTOR signaling
1060	PD0325901	PD-0325901, PD 0325901	ERK MAPK signaling	MEK1, MEK2	9826528	ERK MAPK signaling	ERK MAPK signaling
1068	Obatoclax Mesylate	GX15-070MS, Obatoclax, GX15-070	Apoptosis regulation	BCL2, BCL-XL, BCL-W, MCL1	11404337	Apoptosis regulation	Apoptosis regulation
1073	5-Fluorouracil	5-FU	Other	Antimetabolite (DNA & RNA)	3385	Antimetabolite	DNA damaging
1079	Dasatinib	BMS-354825-03, BMS-354825, Sprycel	Other, kinases	ABL, SRC, Ephrins, PDGFR, KIT	3062316	Kinase inhibitor	Kinase inhibitor
1080	Paclitaxel	BMS-181339-01, Taxol, Onxol, Paxene, Praxel, Abraxane	Mitosis	Microtubule stabiliser	36314	Microtubule inhibitor	Microtubule inhibitor
1083	Crizotinib	Xalkori, PF2341066, PF-2341066, PF 2341066	RTK signaling	MET, ALK, ROS1	11626560	RTK signaling	RTK signaling
1084	Rapamycin	AY-22989, Sirolimus, WY-090217, Torisel, Rapamune	PI3K/MTOR signaling	MTORC1	5384616	PI3K/MTOR signaling	PI3K/MTOR signaling
1085	Sorafenib	Nexavar, 284461-73-0, BAY 43-9006	Other, kinases	PDGFR, KIT, VEGFR, RAF	216239	Kinase inhibitor	Kinase inhibitor
1086	BI-2536	-	Cell cycle	PLK1, PLK2, PLK3	11364421	Cell cycle	Cell cycle
1088	Irinotecan	Camptosar, (+)-Irinotecan, Irinotecanum, irinotecan hydrochloride	DNA replication	TOP1	60838	Topoisomerase	DNA damaging
1089	Oxaliplatin	Eloxatin	DNA replication	DNA alkylating agent	5310940	Platinum	DNA damaging
1091	BMS-536924	BMS 536924	IGF1R signaling	IGF1R, IR	10390396	IGF1R signaling	IGF1R signaling
1093	GSK1904529A	GSK-1904529A, GSK 1904529A	IGF1R signaling	IGF1R, IR	25124816	IGF1R signaling	IGF1R signaling
1096	Tozasertib	MK 0457,MK-0457,MK-045, VX-680 VX 680 VX-68	Mitosis	AURKA, AURKB, AURKC, others	5494449	Molecular target	Other molecular target
1129	PF-4708671	PF 4708671, PF4708671	PI3K/MTOR signaling	S6K1	51371303	PI3K/MTOR signaling	PI3K/MTOR signaling
1131	PRIMA-1MET	Prima 1MET, APR-246	p53 pathway	TP53 activation	52918385	p53 pathway	p53 pathway
1168	Erlotinib	Tarceva, RG-1415, CP-358774, OSI-774, Ro-508231, R-1415	EGFR signaling	EGFR	176870	EGFR signaling	EGFR signaling
1177	Niraparib	MK-4827, MK4827	Genome integrity	PARP1, PARP2	24958200	PARP_inhibiotor	PARP_inhibiotor
1179	MK-1775	AZD1775	Cell cycle	WEE1, PLK1	24856436	Cell cycle	Cell cycle
1180	Dinaciclib	SCH727965, SCH 727965, SCH-727-965, MK-7965	Cell cycle	CDK1, CDK2, CDK5, CDK9	46926350	Cell cycle	Cell cycle
1190	Gemcitabine	Gemzar, LY-188011	DNA replication	Pyrimidine antimetabolite	60750	Antimetabolite	DNA damaging
1191	Bortezomib	PS-341, LDP-341, Velcade	Protein stability and degradation	Proteasome	387447	Protein stability and degradation	Protein stability and degradation
1192	GSK269962A	GSK 269962A	Cytoskeleton	ROCK1, ROCK2	16095342	Molecular target	Other molecular target
1194	SB505124	SB 505124, SB505124	RTK signaling	TGFBR1, ACVR1B, ACVR1C	9858940	RTK signaling	RTK signaling
1199	Tamoxifen	Nolvadex, Soltamox, Zynoplex, ICI-46474, Kessar	Hormone-related	ESR1	2733526	Hormone-related	Hormone-related
1200	Fulvestrant	Faslodex, ICI-182780	Hormone-related	ESR	104741	Hormone-related	Hormone-related
1237	EPZ004777	EPZ-004777	Chromatin histone methylation	DOT1L	56962336	Chromatin related	Chromatin related
1239	YK-4-279	YK 4-279	Other	RNA helicase A	44632017	Antimetabolite	DNA damaging
1248	Daporinad	APO866, FK866, FK866	Metabolism	NAMPT	6914657	Metabolism	Metabolism
1249	BMS-345541	-	Other	IKK-1, IKK-2	9926054	Molecular target	Other molecular target
1250	AZ960	AZ 960, AZ-960	Other, kinases	JAK2, JAK3	25099184	Kinase inhibitor	Kinase inhibitor
1259	Talazoparib	BMN-673, BMN 973	Genome integrity	PARP1, PARP2	44819241	PARP_inhibiotor	PARP_inhibiotor
1268	XAV939	NVP-XAV939, XAV-939, XAV 939	WNT signaling	TNKS1, TNKS2	2726824	WNT signaling	WNT signaling
1372	Trametinib	GSK1120212, Mekinist	ERK MAPK signaling	MEK1, MEK2	11707110	ERK MAPK signaling	ERK MAPK signaling
1373	Dabrafenib	GSK2118436, Tafinlar	ERK MAPK signaling	BRAF	44462760	ERK MAPK signaling	ERK MAPK signaling
1375	Temozolomide	Temodar, Temodal, M-39831, SCH 52365	DNA replication	DNA alkylating agent	5394	Alkylating	DNA damaging
1401	AZD5438	SN1057898678	Cell cycle	CDK2	-	Cell cycle	Cell cycle
1428	IAP_5620	SN1043546339	Other	IAP	-	Molecular target	Other molecular target
1441	AZD2014	SN1103949359	PI3K/MTOR signaling	mTORC1, mTORC2	-	PI3K/MTOR signaling	PI3K/MTOR signaling
1449	AZD1208	SN1028350371	Other, kinases	PIM1, PIM2, PIM3	-	Kinase inhibitor	Kinase inhibitor
1463	AZD1332	SN1061387896	RTK signaling	NTRK1, NTRK2, NTRK3	-	RTK signaling	RTK signaling
1507	Ruxolitinib	INCB-18424, Ruxolitinib Phosphate, Jakafi	Other, kinases	JAK1, JAK2	25126798	Kinase inhibitor	Kinase inhibitor
1510	Linsitinib	OSI-906, ASP-7487	IGF1R signaling	IGF1R	11640390	IGF1R signaling	IGF1R signaling
1511	Epirubicin	Ellence, Farmorubicin, IMI-28	DNA replication	Anthracycline	41867	Antibiotics	DNA damaging
1512	Cyclophosphamide	Cytoxan, Neosar, Cyclophosphamid, Procytox, Cyclophosphane	DNA replication	Alkylating agent	2907	Alkylating	DNA damaging
1529	Pevonedistat	MLN4924, MLN 4924, MLN-4924	Other	NAE	16720766	Molecular target	Other molecular target
1549	Sapitinib	AZD8931	EGFR signaling	EGFR, ERBB2, ERBB3	11488320	EGFR signaling	EGFR signaling
1553	Uprosertib	GSK2141795, GSK2141795C, GSK-2141795	PI3K/MTOR signaling	AKT1, AKT2, AKT3	51042438	PI3K/MTOR signaling	PI3K/MTOR signaling
1557	LCL161	-	Apoptosis regulation	XIAP, IAP1, IAP2	24737642	Apoptosis regulation	Apoptosis regulation
1558	Lapatinib	Tykerb, Tyverb	EGFR signaling	EGFR, ERBB2	208908	EGFR signaling	EGFR signaling
1559	Luminespib	AUY922, VER-52296,NVP-AUY922, AUY	Protein stability and degradation	HSP90	10096043	Protein stability and degradation	Protein stability and degradation
1560	Alpelisib	BYL719, BYL-719, NVP-BYL719	PI3K/MTOR signaling	PI3Kalpha	56649450	PI3K/MTOR signaling	PI3K/MTOR signaling
1561	Taselisib	GDC-0032, GDC0032, RG7604	PI3K/MTOR signaling	PI3K (beta sparing)	51001932	PI3K/MTOR signaling	PI3K/MTOR signaling
1563	EPZ5676	EPZ-5676, Pinometostat	Chromatin histone methylation	DOT1L	57345410	Chromatin related	Chromatin related
1564	SCH772984	CS-1421	ERK MAPK signaling	ERK1, ERK2	24866313	ERK MAPK signaling	ERK MAPK signaling
1576	IWP-2	Wnt Inhibitor IWP-2	WNT signaling	PORCN	2155128	WNT signaling	WNT signaling
1578	Leflunomide	Sulol, SU-101, HWA-486, Arava	DNA replication	Pyrimidine synthesis inhibitor	3899	Antimetabolite	DNA damaging
1593	Entinostat	MS-275	Chromatin histone acetylation	HDAC1, HDAC3	4261	Chromatin related	Chromatin related
1594	OSI-027	A-1065-5	PI3K/MTOR signaling	MTORC1, MTORC2	44224160	PI3K/MTOR signaling	PI3K/MTOR signaling
1598	LGK974	LGK-974	WNT signaling	PORCN	46926973	WNT signaling	WNT signaling
1613	VE-822	VE 822, VE822, Berzosertib	Genome integrity	ATR	59472121	Genome integrity	Genome integrity
1614	WZ4003	WZ 4003	Other, kinases	NUAK1, NUAK2	72200024	Kinase inhibitor	Kinase inhibitor
1615	CZC24832	GTPL6653	PI3K/MTOR signaling	PI3Kgamma	42623951	PI3K/MTOR signaling	PI3K/MTOR signaling
1617	AZD5582	GTPL7710, AOB5560	Apoptosis regulation	XIAP, cIAP	49847690	Apoptosis regulation	Apoptosis regulation
1618	GSK2606414	AK175551	Metabolism	PERK	53469448	Metabolism	Metabolism
1620	PFI3	PFI-3, PFI 3, AOB2221	Chromatin other	Polybromo 1, SMARCA4, SMARCA2	78243717	Chromatin related	Chromatin related
1621	PCI-34051	AK298746	Chromatin histone acetylation	HDAC8, HDAC6, HDAC1	24753719	Chromatin related	Chromatin related
1622	Wnt-C59	AOB3540, AK161197	WNT signaling	PORCN	57519544	WNT signaling	WNT signaling
1624	I-BET-762	GSK525762A	Chromatin other	BRD2, BRD3, BRD4	46943432	Chromatin related	Chromatin related
1625	RVX-208	1044870-39-4, Apabetalone	Chromatin other	BRD4	24871506	Chromatin related	Chromatin related
1626	OTX015	Birabresib, OTX-015, MK-8628	Chromatin other	BRD2, BRD3, BRD4	9936746	Chromatin related	Chromatin related
1627	GSK343	GTPL8240, AOB3680, AK175558	Chromatin histone methylation	EZH2	71268957	Chromatin related	Chromatin related
1629	ML323	GTPL7898, AOB2313,	Protein stability and degradation	USP1, UAF1	60167849	Protein stability and degradation	Protein stability and degradation
1630	Entospletinib	GS-9973	Other, kinases	SYK	59473233	Kinase inhibitor	Kinase inhibitor
1631	PRT062607	P505-15, PRT-2607, BIIB-057	Other, kinases	SYK	44462758	Kinase inhibitor	Kinase inhibitor
1632	Ribociclib	LEE011, NVP-LEE011, LEE011-BBA	Cell cycle	CDK4, CDK6	44631912	Cell cycle	Cell cycle
1634	AGI-6780	AK162157	Metabolism	IDH2 R140Q mutant	71299339	Metabolism	Metabolism
1635	Picolinici-acid	Picolinate	Other	Inflammatory related	1018	Others	Others
1706	AZD5153	SN1045566955, AZD5153	Chromatin other	BRD4	-	Chromatin related	Chromatin related
1708	CDK9_5576	SN1047226266, CDK9_5576	Cell cycle	CDK9	-	Cell cycle	Cell cycle
1709	CDK9_5038	SN1047483750, CDK9_5038	Cell cycle	CDK9	-	Cell cycle	Cell cycle
1712	Eg5_9814	SN1047613775, Eg5_9814	Other	KSP11	-	Molecular target	Other molecular target
1713	ERK_2440	SN1051032892, ERK_2440	ERK MAPK signaling	ERK1,ERK2	-	ERK MAPK signaling	ERK MAPK signaling
1714	ERK_6604	SN1047587618, ERK_6604	ERK MAPK signaling	ERK1,ERK2	-	ERK MAPK signaling	ERK MAPK signaling
1716	IRAK4_4710	SN1050852374, IRAK4_4710	Other, kinases	IRAK4	-	Kinase inhibitor	Kinase inhibitor
1718	JAK1_8709	SN1049200060, JAK1_8709	Other, kinases	JAK1	-	Kinase inhibitor	Kinase inhibitor
1720	AZD5991	SN1049446612, AZD5991	Apoptosis regulation	MCL1	-	Apoptosis regulation	Apoptosis regulation
1730	PAK_5339	SN1046290829, PAK_5339	Cytoskeleton	PAK1, PAK2	-	Molecular target	Other molecular target
1732	TAF1_5496	SN1050393042, TAF1_5496	Other	TAF1	-	Molecular target	Other molecular target
1733	ULK1_4989	SN1049257073, ULK1_4989	Other, kinases	ULK1	-	Kinase inhibitor	Kinase inhibitor
1734	VSP34_8731	SN1049998399, VSP34_8731	Other	VSP34	-	Molecular target	Other molecular target
1736	Selumetinib	SN1103949345, AZD1480	ERK MAPK signaling	MEK1, MEK2	-	ERK MAPK signaling	ERK MAPK signaling
1738	IGF1R_3801	SN1051640224, IGF1R_3801	IGF1R signaling	IGFR1	-	IGF1R signaling	IGF1R signaling
1739	JAK_8517	SN1066590414, JAK_8517	Other, kinases	JAK1, JAK2	-	Kinase inhibitor	Kinase inhibitor
1786	AZD4547	1035270-39-3	RTK signaling	FGFR1, FGFR2, FGFR3	51039095	RTK signaling	RTK signaling
1799	Ibrutinib	PCI-32765, CRA-032765, PCI-32765-00	Other, kinases	BTK	24821094	Kinase inhibitor	Kinase inhibitor
1802	Zoledronate	Zoledronic acid, Zometa, Reclast	Unclassified	-	-	Others	Others
1804	Acetalax	Oxyphenisatin acetate	Unclassified	-	-	Others	Others
1806	Oxaliplatin_2	-	DNA replication	DNA alkylating agent	-	Platinum	DNA damaging
1807	Carmustine	-	DNA replication	-	-	Alkylating	DNA damaging
1808	Topotecan	-	DNA replication	-	-	Topoisomerase	DNA damaging
1809	Teniposide	Vumon	DNA replication	-	-	Topoisomerase	DNA damaging
1810	Mitoxantrone	-	DNA replication	-	-	Antibiotics	DNA damaging
1811	Dactinomycin	Actinomycin D	Other	-	-	Antibiotics	DNA damaging
1813	Fludarabine	Fludara	Unclassified	-	-	Antimetabolite	DNA damaging
1814	Nelarabine	Atriance, Arranon	DNA replication	-	-	Antimetabolite	DNA damaging
1816	Fulvestrant	-	Hormone-related	-	-	Hormone-related	Hormone-related
1818	Vincristine	-	Mitosis	-	-	Microtubule inhibitor	Microtubule inhibitor
1819	Docetaxel	RP-56976, Taxotere	Mitosis	Microtubule stabiliser	-	Microtubule inhibitor	Microtubule inhibitor
1825	Podophyllotoxin bromide	-	Unclassified	-	-	Others	Others
1827	Dihydrorotenone	-	Unclassified	-	-	Others	Others
1830	Gallibiscoquinazole	-	Unclassified	-	-	Others	Others
1835	Elephantin	-	Unclassified	-	-	Others	Others
1838	Sinularin	-	Unclassified	-	-	Others	Others
1849	Sabutoclax	BI-97C1	Apoptosis regulation	BCL2, BCL-XL, BFL1, MCL1	46236925	Apoptosis regulation	Apoptosis regulation
1852	LY2109761	5XE	Other	TGFB1	11655119	Molecular target	Other molecular target
1853	OF-1	-	Chromatin histone acetylation	BRPF1B, BRPF2	35397514	Chromatin related	Chromatin related
1854	MN-64	-	WNT signaling	TNKS1, TNKS2	2802462	WNT signaling	WNT signaling
1855	KRAS (G12C) Inhibitor-12	GTPL8020	ERK MAPK signaling	KRAS (G12C)	73555129	ERK MAPK signaling	ERK MAPK signaling
1862	MG-132	LLL cpd, MG 132, MG132	Protein stability and degradation	Proteasome, CAPN1	462382	Protein stability and degradation	Protein stability and degradation
1866	BDP-00009066	-	Cytoskeleton	MRCKB_HUMAN	-	Molecular target	Other molecular target
1873	Buparlisib	BKM120, NVP-BKM120	PI3K/MTOR signaling	PI3Kalpha, PI3Kdelta, PI3Kbeta, PI3Kgamma	66577015, 16654980	PI3K/MTOR signaling	PI3K/MTOR signaling
1908	Ulixertinib	BVD-523, VRT752271	ERK MAPK signaling	ERK1, ERK2	11719003, 58641927	ERK MAPK signaling	ERK MAPK signaling
1909	Venetoclax	ABT-199, Veneclexta, GDC-0199	Apoptosis regulation	BCL2	49846579	Apoptosis regulation	Apoptosis regulation
1910	ABT737	-	Apoptosis regulation	BCL2, BCL-XL, BCL-W, BCL-B, BFL1	11228183	Apoptosis regulation	Apoptosis regulation
1911	Dactinomycin_2	Actinomycin D, Cosmegen, Lyovac, Meractinomycin, Ac-De, ActD	Other	RNA polymerase	several	Antibiotics	DNA damaging
1912	Afuresertib	GSK2110183, GSK2110183C	PI3K/MTOR signaling	AKT1, AKT2, AKT3	46843057	PI3K/MTOR signaling	PI3K/MTOR signaling
1913	AGI-5198	IDH-C35	Metabolism	IDH1 (R132H)	56645356	Metabolism	Metabolism
1915	AZD3759	-	EGFR signaling	EGFR	78209992	EGFR signaling	EGFR signaling
1916	AZD5363	-	Other, kinases	AKT1, AKT2, AKT3, ROCK2	25227436, 42602260	Kinase inhibitor	Kinase inhibitor
1917	AZD6738	AZD 6738, AZD-6738	Genome integrity	ATR	54761306	Genome integrity	Genome integrity
1918	AZD8186	AZD 8186, AZD-8186	PI3K/MTOR signaling	PI3Kalpha, PI3Kbeta	52913813	PI3K/MTOR signaling	PI3K/MTOR signaling
1919	Osimertinib	AZD9291, AZD 9291, AZD-9291, Tagrisso, Mereletinib	EGFR signaling	EGFR	71496458	EGFR signaling	EGFR signaling
1922	Cediranib	AZD2171, AZD 2171, AZD-2171, Recentin	RTK signaling	VEGFR, FLT1, FLT2, FLT3, FLT4, KIT, PDGFRB	9933475	RTK signaling	RTK signaling
1924	Ipatasertib	GDC0068, GDC 0068, GDC-0068	PI3K/MTOR signaling	AKT1, AKT, AKT3	24788740	PI3K/MTOR signaling	PI3K/MTOR signaling
1925	GDC0810	GDC-0810, GDC 0810	Hormone-related	ESR1, ESR2	56941241	Hormone-related	Hormone-related
1926	GNE-317	GNE317, GNE 317	PI3K/MTOR signaling	PI3Kalpha	70676303	PI3K/MTOR signaling	PI3K/MTOR signaling
1927	GSK2578215A	GSK 2578215A, GSK-2578215A	Other, kinases	LRRK2	68107965	Kinase inhibitor	Kinase inhibitor
1928	I-BRD9	GSK602, GSK 602, GSK-602	Chromatin other	BRD9	91668541	Chromatin related	Chromatin related
1930	Telomerase Inhibitor IX	MST-312, MST 312, MST312	Genome integrity	Telomerase	10385095	Genome integrity	Genome integrity
1931	MIRA-1	MIRA 1, MIRA1, NSC19630, NSC-19630, NSC 19630	p53 pathway	TP53	227681	p53 pathway	p53 pathway
1932	NVP-ADW742	NVP ADW742, NVPADW742	IGF1R signaling	IGF1R	9825149	IGF1R signaling	IGF1R signaling
1933	P22077	P 22077, P-22077	Protein stability and degradation	USP7, USP47	46931953	Protein stability and degradation	Protein stability and degradation
1936	Savolitinib	AZD6094, Volitinib, AZD-6094, AZD 6094	RTK signaling	MET	68289010	RTK signaling	RTK signaling
1939	UMI-77	UMI 77, UMI-77	Apoptosis regulation	MCL1	992586	Apoptosis regulation	Apoptosis regulation
1940	WIKI4	WIKI-4, WIKI 4	WNT signaling	TNKS1, TNKS2	2984337	WNT signaling	WNT signaling
1941	Sepantronium bromide	YM155, YM-155, YM 155	Apoptosis regulation	BIRC5	11178236	Apoptosis regulation	Apoptosis regulation
1996	MIM1	MIM 1, MIM-1	Apoptosis regulation	MCL1	16241412	Apoptosis regulation	Apoptosis regulation
1997	WEHI-539	WEHI539, WEHI-539	Apoptosis regulation	BCL-XL	71297207	Apoptosis regulation	Apoptosis regulation
1998	BPD-00008900	-	Other	-	-	Others	Others
2040	Foretinib	GSK1363089, XL-880, EXEL-2880, GSK089	RTK signaling	MET, KDR, TIE2, VEGFR3/FLT4, RON, PDGFR, FGFR1, EGFR	42642645	RTK signaling	RTK signaling
2043	BIBR-1532	-	Genome integrity	TERT	9927531	Genome integrity	Genome integrity
2044	Pyridostatin	-	DNA replication	G-quadruplex stabiliser	25227847	Molecular target	Other molecular target
2045	AMG-319	AMG319	PI3K/MTOR signaling	PI3K (beta sparing)	68947304	PI3K/MTOR signaling	PI3K/MTOR signaling
2046	MK-8776	SCH900776	Cell cycle	CHEK1, CHEK2, CDK2	16224745	Cell cycle	Cell cycle
2047	Ulixertinib	BVD-523, VRT752271	ERK MAPK signaling	ERK1, ERK2	11719003, 58641927	ERK MAPK signaling	ERK MAPK signaling
2048	Vinorelbine	vinorelbine tartrate, Navelbine, Exelbine	Mitosis	Microtubule destabiliser	5311497	Microtubule inhibitor	Microtubule inhibitor
2096	VX-11e	VX11e, VX11e	ERK MAPK signaling	ERK2	11634725	ERK MAPK signaling	ERK MAPK signaling
2106	Uprosertib	GSK2141795, GSK2141795C, GSK-2141795	PI3K/MTOR signaling	AKT1, AKT2, AKT3	51042438	PI3K/MTOR signaling	PI3K/MTOR signaling
2107	LJI308	-	PI3K/MTOR signaling	RSK2, RSK1, RSK3	118704762	PI3K/MTOR signaling	PI3K/MTOR signaling
2109	AZ6102	-	WNT signaling	TNKS1, TNKS2	91663328	WNT signaling	WNT signaling
2110	GSK591	EPZ015866, GSK3203591	Chromatin histone methylation	PMRT5	117072552	Chromatin related	Chromatin related
2111	VE821	VE 821, VE-821	Genome integrity	ATR	51000408	Genome integrity	Genome integrity
2169	AZD6482	AZD 6482, AZD-6482, AK-55409	PI3K/MTOR signaling	PI3Kbeta	44137675	PI3K/MTOR signaling	PI3K/MTOR signaling
2170	AT13148	-	PI3K/MTOR signaling	AKT1	-	PI3K/MTOR signaling	PI3K/MTOR signaling
2171	BMS-754807	BMS-754807	IGF1R signaling	IGF1R, IR	-	IGF1R signaling	IGF1R signaling
2172	JQ1	JQ-1, (+)-JQ-1	Chromatin other	BRD2, BRD3, BRD4, BRDT	46907787	Chromatin related	Chromatin related
